## Supplementary Tables for "Sex-stratified and interaction multi-omics analysis of DNA methylation and gene expression in asthma": Table_Supplementary Table S2h.csv (part 3 of 3)

Table S2h. Sex-interaction trans-expression quantitative trait methylation (trans-eQTM) associations identified in participants with asthma
cg24836826_RN7SL135P	1.08E-07	1.57E-06	-1.185066877	1.185066877	trans
cg24730459_HOXD9	1.08E-07	1.57E-06	-1.244119306	1.244119306	trans
cg07307760_DLX1	1.08E-07	1.57E-06	-1.020199287	1.020199287	trans
cg05492735_C4B	1.08E-07	1.57E-06	1.286810845	1.286810845	trans
cg13465461_HOMER2P2	1.08E-07	1.57E-06	-0.920125083	0.920125083	trans
cg19216660_RNU6-1319P	1.09E-07	1.57E-06	-13.88903941	13.88903941	trans
cg19107578_REG1CP	1.09E-07	1.58E-06	-1.054140196	1.054140196	trans
cg19107578_MTND5P27	1.09E-07	1.58E-06	-1.054140196	1.054140196	trans
cg16237565_RPL7P36	1.09E-07	1.58E-06	-0.846618251	0.846618251	trans
cg16972508_CALM2P4	1.09E-07	1.58E-06	-1.178660748	1.178660748	trans
cg20313696_RPS15AP7	1.09E-07	1.58E-06	0.861866305	0.861866305	trans
cg08426938_RPL7P40	1.09E-07	1.58E-06	-0.856512307	0.856512307	trans
cg03929761_LINC00460	1.09E-07	1.58E-06	-0.828630563	0.828630563	trans
cg09211873_KLK4	1.09E-07	1.58E-06	-1.443594466	1.443594466	trans
cg13571224_FGF7P2	1.09E-07	1.58E-06	-0.930152191	0.930152191	trans
cg26502489_RNU6ATAC30P	1.09E-07	1.58E-06	-0.91680559	0.91680559	trans
cg06779317_LCE6A	1.09E-07	1.58E-06	1.167835693	1.167835693	trans
cg20638896_PNPLA1	1.09E-07	1.58E-06	0.927753681	0.927753681	trans
cg17830140_CHRM2	1.09E-07	1.58E-06	0.876924913	0.876924913	trans
cg18095452_RNU6-211P	1.09E-07	1.58E-06	0.802752551	0.802752551	trans
cg05154833_ADCYAP1R1	1.09E-07	1.58E-06	-0.801319596	0.801319596	trans
cg18966920_LINC01776	1.09E-07	1.58E-06	0.863153528	0.863153528	trans
cg07509352_HNRNPA1P43	1.09E-07	1.58E-06	-0.925257662	0.925257662	trans
cg05395063_POM121L1P	1.09E-07	1.58E-06	0.931975911	0.931975911	trans
cg20983125_TNFRSF17	1.09E-07	1.58E-06	-0.792144514	0.792144514	trans
cg11153505_PODN	1.09E-07	1.58E-06	0.812845826	0.812845826	trans
cg06568056_LINC01442	1.09E-07	1.58E-06	0.854685798	0.854685798	trans
cg04056946_TRIM53BP	1.09E-07	1.58E-06	0.770706617	0.770706617	trans
cg26340737_APCS	1.09E-07	1.58E-06	-0.87865576	0.87865576	trans
cg06176987_DAZL	1.09E-07	1.58E-06	-0.838155801	0.838155801	trans
cg02251147_FLG	1.09E-07	1.58E-06	0.821577785	0.821577785	trans
cg26486246_RNA5SP120	1.09E-07	1.58E-06	-1.059872935	1.059872935	trans
cg20638896_CYP27C1	1.09E-07	1.58E-06	0.926791807	0.926791807	trans
cg01233795_SUCLA2P2	1.09E-07	1.58E-06	0.836811779	0.836811779	trans
cg00312344_LCE2B	1.09E-07	1.58E-06	0.800588419	0.800588419	trans
cg00312344_MTND4P28	1.09E-07	1.58E-06	0.800588419	0.800588419	trans
cg00312344_PRR23B	1.09E-07	1.58E-06	0.800588419	0.800588419	trans
cg00312344_GPR53P	1.09E-07	1.58E-06	0.800588419	0.800588419	trans
cg00312344_RPL23AP46	1.09E-07	1.58E-06	0.800588419	0.800588419	trans
cg00312344_DEFA7P	1.09E-07	1.58E-06	0.800588419	0.800588419	trans
cg00312344_PAICSP2	1.09E-07	1.58E-06	0.800588419	0.800588419	trans
cg20680669_KRT18P42	1.09E-07	1.58E-06	-0.866700582	0.866700582	trans
cg01521225_NLRP11	1.09E-07	1.58E-06	-0.865954074	0.865954074	trans
cg17158894_HOXA6	1.09E-07	1.58E-06	-1.053829204	1.053829204	trans
cg07474672_SNRPGP10	1.09E-07	1.58E-06	-0.919602643	0.919602643	trans
cg02251147_RNA5SP361	1.09E-07	1.58E-06	-0.849651414	0.849651414	trans
cg04751533_SLC25A18P1	1.09E-07	1.58E-06	-0.80567328	0.80567328	trans
cg27582739_OR1E3	1.09E-07	1.59E-06	-1.109715461	1.109715461	trans
cg12607106_H4P1	1.10E-07	1.59E-06	-1.282870798	1.282870798	trans
cg14703553_RNA5SP72	1.10E-07	1.59E-06	0.705588292	0.705588292	trans
cg14703553_MTCYBP39	1.10E-07	1.59E-06	-0.705588292	0.705588292	trans
cg14703553_NPM1P10	1.10E-07	1.59E-06	0.705588292	0.705588292	trans
cg14703553_SOCS5P5	1.10E-07	1.59E-06	-0.705588292	0.705588292	trans
cg14703553_RN7SKP280	1.10E-07	1.59E-06	0.705588292	0.705588292	trans
cg14703553_LINC02654	1.10E-07	1.59E-06	-0.705588292	0.705588292	trans
cg14703553_RN7SKP146	1.10E-07	1.59E-06	0.705588292	0.705588292	trans
cg10039163_RPL4P1	1.10E-07	1.59E-06	-0.927500387	0.927500387	trans
cg20339553_RPL31P13	1.10E-07	1.59E-06	0.952179427	0.952179427	trans
cg17096979_TNFRSF13C	1.10E-07	1.59E-06	-1.237139893	1.237139893	trans
cg20321556_RN7SL274P	1.10E-07	1.59E-06	-1.435809457	1.435809457	trans
cg17218510_NAT16	1.10E-07	1.59E-06	-0.826635856	0.826635856	trans
cg08547343_FBN3	1.10E-07	1.59E-06	0.987837253	0.987837253	trans
cg06320570_LY9	1.10E-07	1.59E-06	-1.375535516	1.375535516	trans
cg17918676_CHCHD2P8	1.10E-07	1.59E-06	-0.991190577	0.991190577	trans
cg04940822_KRT18P42	1.10E-07	1.59E-06	0.863905839	0.863905839	trans
cg19477551_DNAJC17P1	1.10E-07	1.59E-06	1.450131942	1.450131942	trans
cg10664162_SLAMF7	1.10E-07	1.59E-06	0.95462576	0.95462576	trans
cg18251222_KRTAP13-5P	1.10E-07	1.59E-06	-0.890697968	0.890697968	trans
cg09221252_SLC5A7	1.10E-07	1.59E-06	-0.909921063	0.909921063	trans
cg07764563_RNU6-317P	1.10E-07	1.59E-06	-1.098988997	1.098988997	trans
cg06320570_SLC5A10	1.10E-07	1.59E-06	-1.386918042	1.386918042	trans
cg26344608_RNA5SP130	1.10E-07	1.59E-06	-1.040690863	1.040690863	trans
cg05492735_NANOGP6	1.10E-07	1.59E-06	1.336137008	1.336137008	trans
cg05360307_DNAJC5G	1.10E-07	1.59E-06	-0.903527153	0.903527153	trans
cg05360307_HOXD10	1.10E-07	1.59E-06	-0.903527153	0.903527153	trans
cg05360307_LINC00608	1.10E-07	1.59E-06	-0.903527153	0.903527153	trans
cg05360307_MAS1LP1	1.10E-07	1.59E-06	-0.903527153	0.903527153	trans
cg05360307_HMGN2P39	1.10E-07	1.59E-06	-0.903527153	0.903527153	trans
cg05360307_HSP90AB6P	1.10E-07	1.59E-06	-0.903527153	0.903527153	trans
cg26162150_HTR5A	1.10E-07	1.59E-06	2.126404786	2.126404786	trans
cg06635371_RN7SL305P	1.10E-07	1.59E-06	1.01689033	1.01689033	trans
cg25349034_REXO1L1P	1.10E-07	1.59E-06	-1.075397266	1.075397266	trans
cg06195376_MLXIPL	1.10E-07	1.59E-06	-1.364524558	1.364524558	trans
cg04425604_LINC00454	1.10E-07	1.59E-06	-0.882280978	0.882280978	trans
cg05861871_SUCLA2P2	1.10E-07	1.59E-06	-0.84275565	0.84275565	trans
cg04726019_LRIT1	1.10E-07	1.59E-06	-0.823328599	0.823328599	trans
cg25774020_SNORD113-9	1.10E-07	1.59E-06	1.111510433	1.111510433	trans
cg19595092_IGHV4-61	1.10E-07	1.59E-06	-1.191505254	1.191505254	trans
cg10625365_VPREB3	1.10E-07	1.60E-06	0.973609699	0.973609699	trans
cg04343263_RPL21P129	1.10E-07	1.60E-06	-0.984603315	0.984603315	trans
cg23073032_CFL1P2	1.10E-07	1.60E-06	1.026496189	1.026496189	trans
cg02207084_LINC01794	1.10E-07	1.60E-06	-1.079186025	1.079186025	trans
cg10413009_RNA5SP299	1.10E-07	1.60E-06	-0.919647084	0.919647084	trans
cg09828310_RNU6-843P	1.10E-07	1.60E-06	-0.821298106	0.821298106	trans
cg05099145_PIEZO1P2	1.10E-07	1.60E-06	-0.875988369	0.875988369	trans
cg11128983_SPATA31D1	1.10E-07	1.60E-06	-1.037673312	1.037673312	trans
cg21873967_SNORD115-20	1.10E-07	1.60E-06	-0.972713068	0.972713068	trans
cg02990361_RN7SL432P	1.11E-07	1.60E-06	-0.92587213	0.92587213	trans
cg24171294_MSRB1P1	1.11E-07	1.60E-06	1.137817652	1.137817652	trans
cg24360658_RPL7P4	1.11E-07	1.60E-06	0.889531017	0.889531017	trans
cg26305729_FOXD3-AS1	1.11E-07	1.60E-06	-1.031898154	1.031898154	trans
cg10568558_MRPS5P3	1.11E-07	1.60E-06	-1.392101783	1.392101783	trans
cg24949324_OTOP2	1.11E-07	1.60E-06	0.796650225	0.796650225	trans
cg16122815_SDHDP2	1.11E-07	1.60E-06	-1.060242183	1.060242183	trans
cg04342425_DNAJC17P1	1.11E-07	1.60E-06	-1.989349173	1.989349173	trans
cg05154833_MYH2	1.11E-07	1.60E-06	-0.831461983	0.831461983	trans
cg08844974_RNY4P30	1.11E-07	1.60E-06	-0.841037321	0.841037321	trans
cg08844974_SNORD114-29	1.11E-07	1.60E-06	-0.841037321	0.841037321	trans
cg08844974_RNU6-225P	1.11E-07	1.60E-06	-0.841037321	0.841037321	trans
cg03184037_RNA5SP139	1.11E-07	1.60E-06	-2.069970636	2.069970636	trans
cg20852862_NDUFS5P3	1.11E-07	1.60E-06	-0.862267097	0.862267097	trans
cg20852862_RPL7P13	1.11E-07	1.60E-06	-0.862267097	0.862267097	trans
cg20852862_MED15P5	1.11E-07	1.60E-06	-0.862267097	0.862267097	trans
cg20852862_NUP210P2	1.11E-07	1.60E-06	-0.862267097	0.862267097	trans
cg20852862_LINC02540	1.11E-07	1.60E-06	-0.862267097	0.862267097	trans
cg20491223_TRBV6-6	1.11E-07	1.60E-06	-0.855389809	0.855389809	trans
cg19653415_CR2	1.11E-07	1.60E-06	-1.074588646	1.074588646	trans
cg11573219_SLC39A12-AS1	1.11E-07	1.60E-06	0.868165383	0.868165383	trans
cg25033405_LAMC3	1.11E-07	1.60E-06	-0.847749864	0.847749864	trans
cg25699417_RNU6-1071P	1.11E-07	1.60E-06	-1.097316027	1.097316027	trans
cg19703425_DTNB-AS1	1.11E-07	1.60E-06	-1.325735214	1.325735214	trans
cg17848362_MIR1305	1.11E-07	1.60E-06	-0.834959932	0.834959932	trans
cg06195376_HOXC8	1.11E-07	1.61E-06	-1.057867638	1.057867638	trans
cg19160975_HNRNPA1P51	1.11E-07	1.61E-06	0.836957125	0.836957125	trans
cg00592315_MIR552	1.11E-07	1.61E-06	0.821095276	0.821095276	trans
cg01808320_RPL7P10	1.11E-07	1.61E-06	0.831075283	0.831075283	trans
cg01808320_BRINP3	1.11E-07	1.61E-06	0.831075283	0.831075283	trans
cg27018984_DEFB131D	1.11E-07	1.61E-06	-0.894070657	0.894070657	trans
cg10039163_RPL26P13	1.11E-07	1.61E-06	-0.928809081	0.928809081	trans
cg20638896_CYTIP	1.11E-07	1.61E-06	0.923218129	0.923218129	trans
cg10991855_PTMAP4	1.11E-07	1.61E-06	0.807480095	0.807480095	trans
cg03005781_SNORD86	1.11E-07	1.61E-06	-1.050261406	1.050261406	trans
cg25033405_GAPDHP29	1.11E-07	1.61E-06	-0.887466379	0.887466379	trans
cg09480417_IQCB2P	1.11E-07	1.61E-06	-1.032259772	1.032259772	trans
cg21078196_HAND2	1.11E-07	1.61E-06	-1.062998222	1.062998222	trans
cg04510815_RPL11P5	1.11E-07	1.61E-06	1.20071237	1.20071237	trans
cg13150171_RNU6-169P	1.11E-07	1.61E-06	0.816271875	0.816271875	trans
cg08433110_OR6C70	1.12E-07	1.61E-06	1.09412204	1.09412204	trans
cg06820104_LINC01815	1.12E-07	1.61E-06	1.076744219	1.076744219	trans
cg20009356_RAX	1.12E-07	1.61E-06	-1.358058086	1.358058086	trans
cg02207084_SNORA60	1.12E-07	1.61E-06	-1.080280069	1.080280069	trans
cg11608893_ADIRF	1.12E-07	1.61E-06	-0.855488863	0.855488863	trans
cg04726019_OR2AQ1P	1.12E-07	1.62E-06	-0.818686048	0.818686048	trans
cg18094693_MTND4P21	1.12E-07	1.62E-06	-1.228337277	1.228337277	trans
cg18094693_RNU6-692P	1.12E-07	1.62E-06	-1.228337277	1.228337277	trans
cg18094693_LINC00708	1.12E-07	1.62E-06	-1.228337277	1.228337277	trans
cg24949324_NKX2-6	1.12E-07	1.62E-06	0.848219777	0.848219777	trans
cg16092347_FOXB2	1.12E-07	1.62E-06	-0.911478766	0.911478766	trans
cg11390628_OSMR	1.12E-07	1.62E-06	0.904551982	0.904551982	trans
cg01821644_LINC01760	1.12E-07	1.62E-06	-0.875377942	0.875377942	trans
cg27619481_PMEL	1.12E-07	1.62E-06	-0.858715153	0.858715153	trans
cg15465092_RNU6-1077P	1.12E-07	1.62E-06	-1.356905213	1.356905213	trans
cg06195376_DNAJC5G	1.12E-07	1.62E-06	-1.363282141	1.363282141	trans
cg06195376_HOXD10	1.12E-07	1.62E-06	-1.363282141	1.363282141	trans
cg06195376_LINC00608	1.12E-07	1.62E-06	-1.363282141	1.363282141	trans
cg06195376_MAS1LP1	1.12E-07	1.62E-06	-1.363282141	1.363282141	trans
cg06195376_HMGN2P39	1.12E-07	1.62E-06	-1.363282141	1.363282141	trans
cg06195376_HSP90AB6P	1.12E-07	1.62E-06	-1.363282141	1.363282141	trans
cg24856383_UMLILO	1.12E-07	1.62E-06	1.200550711	1.200550711	trans
cg19264743_DDX11L2	1.12E-07	1.62E-06	0.883184227	0.883184227	trans
cg27613227_H3C9P	1.12E-07	1.62E-06	-0.924758398	0.924758398	trans
cg09397997_SPRR2G	1.12E-07	1.62E-06	1.137926209	1.137926209	trans
cg26890309_GSTM5P1	1.12E-07	1.62E-06	-0.976341995	0.976341995	trans
cg16131126_RNU6-949P	1.12E-07	1.62E-06	-0.945090905	0.945090905	trans
cg16131126_OR6C65	1.12E-07	1.62E-06	-0.945090905	0.945090905	trans
cg16131126_RPL22P20	1.12E-07	1.62E-06	-0.945090905	0.945090905	trans
cg16131126_CNN2P7	1.12E-07	1.62E-06	-0.945090905	0.945090905	trans
cg27399957_LINC02827	1.12E-07	1.62E-06	0.963670066	0.963670066	trans
cg24856383_KIAA1586	1.12E-07	1.62E-06	1.266394977	1.266394977	trans
cg16919093_RASGEF1C	1.12E-07	1.62E-06	-1.144978485	1.144978485	trans
cg09855983_DNAJC5G	1.12E-07	1.62E-06	-0.905713195	0.905713195	trans
cg09855983_HOXD10	1.12E-07	1.62E-06	-0.905713195	0.905713195	trans
cg09855983_LINC00608	1.12E-07	1.62E-06	-0.905713195	0.905713195	trans
cg09855983_MAS1LP1	1.12E-07	1.62E-06	-0.905713195	0.905713195	trans
cg09855983_HMGN2P39	1.12E-07	1.62E-06	-0.905713195	0.905713195	trans
cg09855983_HSP90AB6P	1.12E-07	1.62E-06	-0.905713195	0.905713195	trans
cg19155518_LINC01142	1.13E-07	1.63E-06	1.004768385	1.004768385	trans
cg23367851_UNC5D	1.13E-07	1.63E-06	-0.932467905	0.932467905	trans
cg19703425_KLRG1	1.13E-07	1.63E-06	-1.332782977	1.332782977	trans
cg07307335_POLR3KP1	1.13E-07	1.63E-06	-1.050085416	1.050085416	trans
cg21129360_HMGB1P18	1.13E-07	1.63E-06	0.817889553	0.817889553	trans
cg21129360_PRELID1P7	1.13E-07	1.63E-06	0.817889553	0.817889553	trans
cg21129360_PNLIP	1.13E-07	1.63E-06	0.817889553	0.817889553	trans
cg21129360_MIR670HG	1.13E-07	1.63E-06	0.817889553	0.817889553	trans
cg21129360_GTF2IP2	1.13E-07	1.63E-06	0.817889553	0.817889553	trans
cg20375654_GOLGA7B	1.13E-07	1.63E-06	-0.91710881	0.91710881	trans
cg05898161_KLHL1	1.13E-07	1.63E-06	-0.946710958	0.946710958	trans
cg16176069_TYRL	1.13E-07	1.63E-06	-1.866520104	1.866520104	trans
cg12129912_RNU6-949P	1.13E-07	1.63E-06	0.895869784	0.895869784	trans
cg12129912_OR6C65	1.13E-07	1.63E-06	0.895869784	0.895869784	trans
cg12129912_RPL22P20	1.13E-07	1.63E-06	0.895869784	0.895869784	trans
cg12129912_CNN2P7	1.13E-07	1.63E-06	0.895869784	0.895869784	trans
cg06612671_CNTNAP4	1.13E-07	1.63E-06	1.068454408	1.068454408	trans
cg05898482_LINC02526	1.13E-07	1.63E-06	1.946225325	1.946225325	trans
cg27064927_TRPM1	1.13E-07	1.63E-06	-1.135176309	1.135176309	trans
cg18890249_ELOCP30	1.13E-07	1.63E-06	-0.967517741	0.967517741	trans
cg10959048_HCG22	1.13E-07	1.63E-06	-1.124938659	1.124938659	trans
cg06176987_PLA2G2D	1.13E-07	1.63E-06	-0.855781213	0.855781213	trans
cg06540372_MTND4P10	1.13E-07	1.63E-06	-0.916384725	0.916384725	trans
cg22762615_SNORD113-3	1.13E-07	1.63E-06	0.866672107	0.866672107	trans
cg21668166_RNU6-1241P	1.13E-07	1.63E-06	-0.845178096	0.845178096	trans
cg17509337_GOLGA8UP	1.13E-07	1.63E-06	-0.836850769	0.836850769	trans
cg25206138_RN7SKP205	1.13E-07	1.63E-06	-1.003490838	1.003490838	trans
cg06469326_NXPH1	1.13E-07	1.63E-06	0.8874214	0.8874214	trans
cg11893742_RNA5SP478	1.13E-07	1.63E-06	0.914924047	0.914924047	trans
cg01708411_WARS1	1.13E-07	1.63E-06	-0.759409674	0.759409674	trans
cg09661733_SNORA70J	1.13E-07	1.63E-06	-0.61041506	0.61041506	trans
cg09661733_MAPKAPK5P1	1.13E-07	1.63E-06	-0.61041506	0.61041506	trans
cg09661733_TRIM48	1.13E-07	1.63E-06	-0.61041506	0.61041506	trans
cg09661733_OR10D4P	1.13E-07	1.63E-06	-0.61041506	0.61041506	trans
cg09661733_LINC01075	1.13E-07	1.63E-06	-0.61041506	0.61041506	trans
cg17096979_BLK	1.13E-07	1.63E-06	-1.279244385	1.279244385	trans
cg14924064_KCNIP2-AS1	1.13E-07	1.63E-06	0.835290898	0.835290898	trans
cg22884082_HMX2	1.13E-07	1.63E-06	-0.959017218	0.959017218	trans
cg21415853_PRR20A	1.13E-07	1.64E-06	-0.78903409	0.78903409	trans
cg26873935_SLC25A15P2	1.14E-07	1.64E-06	-0.857428631	0.857428631	trans
cg02945674_TRAV22	1.14E-07	1.64E-06	0.821479404	0.821479404	trans
cg12046362_RNU6-169P	1.14E-07	1.64E-06	-0.815912684	0.815912684	trans
cg12931756_SNORA70J	1.14E-07	1.64E-06	-0.687334314	0.687334314	trans
cg12931756_MAPKAPK5P1	1.14E-07	1.64E-06	-0.687334314	0.687334314	trans
cg12931756_TRIM48	1.14E-07	1.64E-06	-0.687334314	0.687334314	trans
cg12931756_OR10D4P	1.14E-07	1.64E-06	-0.687334314	0.687334314	trans
cg12931756_LINC01075	1.14E-07	1.64E-06	-0.687334314	0.687334314	trans
cg07472332_LINC01312	1.14E-07	1.64E-06	-1.008402689	1.008402689	trans
cg17141237_IGKV1OR2-3	1.14E-07	1.64E-06	-0.944651279	0.944651279	trans
cg17141237_MIR548A1	1.14E-07	1.64E-06	-0.944651279	0.944651279	trans
cg17141237_RPS29P15	1.14E-07	1.64E-06	-0.944651279	0.944651279	trans
cg17141237_RPL30P12	1.14E-07	1.64E-06	-0.944651279	0.944651279	trans
cg01073837_LINC01941	1.14E-07	1.64E-06	0.939561376	0.939561376	trans
cg23290207_RNU6-1024P	1.14E-07	1.64E-06	0.974064016	0.974064016	trans
cg10411959_CCNYL2	1.14E-07	1.64E-06	-0.90591956	0.90591956	trans
cg20870820_LINC00229	1.14E-07	1.64E-06	-0.85784567	0.85784567	trans
cg14249922_CHMP4AP1	1.14E-07	1.64E-06	0.846286875	0.846286875	trans
cg14249922_OR2W1	1.14E-07	1.64E-06	0.846286875	0.846286875	trans
cg14249922_PGAM1P2	1.14E-07	1.64E-06	0.846286875	0.846286875	trans
cg14249922_KRTAP10-1	1.14E-07	1.64E-06	0.846286875	0.846286875	trans
cg05093818_RN7SL62P	1.14E-07	1.64E-06	-0.91041115	0.91041115	trans
cg05093818_UBE2V1P4	1.14E-07	1.64E-06	-0.91041115	0.91041115	trans
cg05093818_VSTM2B	1.14E-07	1.64E-06	-0.91041115	0.91041115	trans
cg05154833_CD180	1.14E-07	1.64E-06	-0.819163136	0.819163136	trans
cg03179052_RPL31P1	1.14E-07	1.64E-06	-1.589485634	1.589485634	trans
cg18720828_TRAV22	1.14E-07	1.64E-06	0.695524275	0.695524275	trans
cg17299636_IGHD6-13	1.14E-07	1.64E-06	-0.960522002	0.960522002	trans
cg15392109_RN7SL278P	1.14E-07	1.64E-06	1.018585138	1.018585138	trans
cg02426343_OR2T3	1.14E-07	1.64E-06	-0.921783313	0.921783313	trans
cg05360307_GAL	1.14E-07	1.64E-06	-0.904746137	0.904746137	trans
cg24137511_RNU6-95P	1.14E-07	1.64E-06	-0.879703766	0.879703766	trans
cg26076683_GAPDHP48	1.14E-07	1.64E-06	-1.173095441	1.173095441	trans
cg22762615_BMP2	1.14E-07	1.64E-06	0.847142218	0.847142218	trans
cg05735659_ACTBP8	1.14E-07	1.64E-06	1.07295952	1.07295952	trans
cg10664162_RARRES1	1.14E-07	1.65E-06	0.940786172	0.940786172	trans
cg07963816_RPS24P6	1.14E-07	1.65E-06	-0.825259496	0.825259496	trans
cg00935234_KRTAP2-5P	1.14E-07	1.65E-06	-0.873673517	0.873673517	trans
cg19556123_KRT18P42	1.14E-07	1.65E-06	-0.967605706	0.967605706	trans
cg19483581_FGF19	1.14E-07	1.65E-06	-0.760303608	0.760303608	trans
cg13019493_MTND1P28	1.15E-07	1.65E-06	-1.004018612	1.004018612	trans
cg13019493_RPL35AP3	1.15E-07	1.65E-06	-1.004018612	1.004018612	trans
cg13019493_MTCO2P31	1.15E-07	1.65E-06	-1.004018612	1.004018612	trans
cg13019493_MIR592	1.15E-07	1.65E-06	-1.004018612	1.004018612	trans
cg13019493_MTATP6P23	1.15E-07	1.65E-06	-1.004018612	1.004018612	trans
cg13019493_OR51A5P	1.15E-07	1.65E-06	-1.004018612	1.004018612	trans
cg13019493_TCEAL4P1	1.15E-07	1.65E-06	-1.004018612	1.004018612	trans
cg13019493_FABP5P4	1.15E-07	1.65E-06	-1.004018612	1.004018612	trans
cg13019493_LINC00404	1.15E-07	1.65E-06	-1.004018612	1.004018612	trans
cg13019493_RPL32P31	1.15E-07	1.65E-06	-1.004018612	1.004018612	trans
cg13019493_MIR520A	1.15E-07	1.65E-06	-1.004018612	1.004018612	trans
cg10449536_ARHGEF2-AS1	1.15E-07	1.65E-06	0.979620398	0.979620398	trans
cg15776929_GCNT1P5	1.15E-07	1.65E-06	-1.196692957	1.196692957	trans
cg19408572_PCDH10	1.15E-07	1.65E-06	-0.965678487	0.965678487	trans
cg27141266_RBM46	1.15E-07	1.65E-06	-0.859819054	0.859819054	trans
cg13370086_RN7SL98P	1.15E-07	1.65E-06	-1.064227641	1.064227641	trans
cg02265810_DISP3	1.15E-07	1.65E-06	-2.100215206	2.100215206	trans
cg23973115_RNA5SP222	1.15E-07	1.65E-06	0.900421946	0.900421946	trans
cg12377084_PSG2	1.15E-07	1.65E-06	0.967285054	0.967285054	trans
cg16596598_IGHV5-78	1.15E-07	1.65E-06	-0.800174903	0.800174903	trans
cg05984132_MAMSTR	1.15E-07	1.66E-06	-0.691293988	0.691293988	trans
cg02902649_VSTM2A	1.15E-07	1.66E-06	0.838147238	0.838147238	trans
cg10959048_IGLV6-57	1.15E-07	1.66E-06	-1.108617871	1.108617871	trans
cg08698035_KRT18P42	1.15E-07	1.66E-06	-0.99885376	0.99885376	trans
cg25208740_MIR2053	1.15E-07	1.66E-06	-0.850935781	0.850935781	trans
cg04665311_MIR1285-2	1.15E-07	1.66E-06	-0.831738325	0.831738325	trans
cg04015129_SLC17A7	1.15E-07	1.66E-06	-1.136402783	1.136402783	trans
cg01087869_GATA4	1.15E-07	1.66E-06	-1.242445692	1.242445692	trans
cg16122815_UQCRHP3	1.15E-07	1.66E-06	-1.090497691	1.090497691	trans
cg07784793_CHIAP1	1.15E-07	1.66E-06	-0.970057105	0.970057105	trans
cg08547343_TRIM10	1.16E-07	1.66E-06	0.921089264	0.921089264	trans
cg16336121_TRBV22OR9-2	1.16E-07	1.66E-06	-0.852140882	0.852140882	trans
cg16336121_RNU6-271P	1.16E-07	1.66E-06	-0.852140882	0.852140882	trans
cg20491223_IL21	1.16E-07	1.66E-06	-0.85456032	0.85456032	trans
cg08818130_ZNF826P	1.16E-07	1.66E-06	-1.332909569	1.332909569	trans
cg25706257_NTSR2	1.16E-07	1.66E-06	-1.022369195	1.022369195	trans
cg24130945_PCDH8P1	1.16E-07	1.66E-06	-0.825436996	0.825436996	trans
cg04663690_R3HDML	1.16E-07	1.66E-06	-0.975521739	0.975521739	trans
cg21829038_RPS4XP21	1.16E-07	1.66E-06	-0.84912071	0.84912071	trans
cg10625365_IGLV3-19	1.16E-07	1.67E-06	0.976195945	0.976195945	trans
cg13168050_FAM170A	1.16E-07	1.67E-06	0.835530191	0.835530191	trans
cg02302000_SOX1-OT	1.16E-07	1.67E-06	1.184416836	1.184416836	trans
cg04307776_LINC01874	1.16E-07	1.67E-06	0.829074657	0.829074657	trans
cg04307776_RNA5SP89	1.16E-07	1.67E-06	0.829074657	0.829074657	trans
cg04307776_SNORD32B	1.16E-07	1.67E-06	0.829074657	0.829074657	trans
cg13362012_CCNYL2	1.16E-07	1.67E-06	-0.951308042	0.951308042	trans
cg21075845_VTA1P1	1.16E-07	1.67E-06	-1.070032908	1.070032908	trans
cg11083638_IGKV1OR2-3	1.16E-07	1.67E-06	1.055141279	1.055141279	trans
cg11083638_MIR548A1	1.16E-07	1.67E-06	1.055141279	1.055141279	trans
cg11083638_RPS29P15	1.16E-07	1.67E-06	1.055141279	1.055141279	trans
cg11083638_RPL30P12	1.16E-07	1.67E-06	1.055141279	1.055141279	trans
cg00154829_IL23A	1.16E-07	1.67E-06	-0.949114223	0.949114223	trans
cg04015129_DES	1.16E-07	1.67E-06	-1.149601707	1.149601707	trans
cg15735438_OR2B11	1.16E-07	1.67E-06	0.848898994	0.848898994	trans
cg24360513_KLK2	1.16E-07	1.67E-06	1.828853222	1.828853222	trans
cg02855201_RN7SL274P	1.16E-07	1.67E-06	-0.989126438	0.989126438	trans
cg19408572_RNU6-1017P	1.16E-07	1.67E-06	-1.014137227	1.014137227	trans
cg15099537_CCL8	1.16E-07	1.67E-06	0.841009666	0.841009666	trans
cg16092347_TRAV20	1.16E-07	1.67E-06	-0.924932505	0.924932505	trans
cg21052958_TCF21	1.16E-07	1.67E-06	-1.463442516	1.463442516	trans
cg01140770_ZNF90P2	1.16E-07	1.67E-06	-0.858238956	0.858238956	trans
cg20614067_HOXB13	1.16E-07	1.67E-06	-0.814801888	0.814801888	trans
cg15374032_CHCHD2P4	1.16E-07	1.67E-06	-1.006275213	1.006275213	trans
cg20614067_KRTAP2-3	1.16E-07	1.67E-06	-0.81002132	0.81002132	trans
cg20369775_DEFB126	1.16E-07	1.67E-06	0.849595955	0.849595955	trans
cg20614067_MIR2053	1.16E-07	1.67E-06	-0.807283558	0.807283558	trans
cg21351830_MTND6P21	1.16E-07	1.67E-06	-1.068335794	1.068335794	trans
cg03308012_GPHB5	1.17E-07	1.67E-06	-1.01119481	1.01119481	trans
cg18205030_DCDC2C	1.17E-07	1.67E-06	-1.070812995	1.070812995	trans
cg01708411_BACH1-IT3	1.17E-07	1.67E-06	-0.864788536	0.864788536	trans
cg25699417_TF	1.17E-07	1.68E-06	-1.11705875	1.11705875	trans
cg01731023_RNA5SP222	1.17E-07	1.68E-06	0.802773321	0.802773321	trans
cg14335687_LINC01072	1.17E-07	1.68E-06	0.869344083	0.869344083	trans
cg09700868_HOXC5	1.17E-07	1.68E-06	-1.412805159	1.412805159	trans
cg11390628_BTG2	1.17E-07	1.68E-06	0.855402942	0.855402942	trans
cg00592315_DRGX	1.17E-07	1.68E-06	0.840041442	0.840041442	trans
cg16071815_LINC01349	1.17E-07	1.68E-06	-0.900234006	0.900234006	trans
cg16071815_MIR541	1.17E-07	1.68E-06	-0.900234006	0.900234006	trans
cg08498272_RPL23AP8	1.17E-07	1.68E-06	0.945376515	0.945376515	trans
cg00223767_MIR218-2	1.17E-07	1.68E-06	-0.9257485	0.9257485	trans
cg24728770_RPS3AP54	1.17E-07	1.68E-06	-0.818752542	0.818752542	trans
cg22314643_HOMER2P2	1.17E-07	1.68E-06	-0.798115306	0.798115306	trans
cg14190294_FOXB2	1.17E-07	1.68E-06	-1.124045766	1.124045766	trans
cg22108143_CALHM1	1.17E-07	1.68E-06	-1.212867227	1.212867227	trans
cg15630394_NACAP2	1.17E-07	1.68E-06	-0.898599144	0.898599144	trans
cg13672736_GTSF1	1.17E-07	1.68E-06	-0.902966339	0.902966339	trans
cg00711529_NECAP1P1	1.17E-07	1.68E-06	1.030726372	1.030726372	trans
cg05360307_HOXB8	1.17E-07	1.68E-06	-0.901467832	0.901467832	trans
cg17566608_LINC01874	1.17E-07	1.68E-06	0.819466502	0.819466502	trans
cg17566608_RNA5SP89	1.17E-07	1.68E-06	0.819466502	0.819466502	trans
cg17566608_SNORD32B	1.17E-07	1.68E-06	0.819466502	0.819466502	trans
cg24605553_RNU6-243P	1.17E-07	1.68E-06	0.83674417	0.83674417	trans
cg06620353_SPAG11B	1.17E-07	1.68E-06	0.830210141	0.830210141	trans
cg06620353_SPAG11A	1.17E-07	1.68E-06	0.830210141	0.830210141	trans
cg07474672_LYPLAL1-DT	1.17E-07	1.68E-06	-0.944793499	0.944793499	trans
cg11110036_RNA5SP299	1.17E-07	1.68E-06	-0.786154634	0.786154634	trans
cg11153505_IGF2-AS	1.17E-07	1.68E-06	0.812426202	0.812426202	trans
cg23695794_LINC00454	1.17E-07	1.68E-06	-1.058663503	1.058663503	trans
cg23816594_HMGN2P36	1.17E-07	1.68E-06	-0.975328306	0.975328306	trans
cg03353560_PIEZO1P1	1.17E-07	1.68E-06	-0.989160469	0.989160469	trans
cg12774454_IGHV5-51	1.17E-07	1.68E-06	-0.981720209	0.981720209	trans
cg09855983_KRTAP2-3	1.17E-07	1.68E-06	-0.905383139	0.905383139	trans
cg11390628_TNC	1.17E-07	1.69E-06	0.914281888	0.914281888	trans
cg08433110_MYT1L	1.18E-07	1.69E-06	1.075575738	1.075575738	trans
cg17388638_CLEC17A	1.18E-07	1.69E-06	-0.813697083	0.813697083	trans
cg21560722_HNRNPA1P51	1.18E-07	1.69E-06	-0.931675434	0.931675434	trans
cg03005781_LZTS1	1.18E-07	1.69E-06	-1.064096567	1.064096567	trans
cg14112569_SCGB2A2	1.18E-07	1.69E-06	-0.911489603	0.911489603	trans
cg24856383_SLC22A24	1.18E-07	1.69E-06	1.215327164	1.215327164	trans
cg11514698_ATAD3C	1.18E-07	1.69E-06	1.021581612	1.021581612	trans
cg13655986_RPL36AP14	1.18E-07	1.69E-06	-0.866924364	0.866924364	trans
cg13655986_IQCF5-AS1	1.18E-07	1.69E-06	-0.866924364	0.866924364	trans
cg13655986_LARP1BP1	1.18E-07	1.69E-06	-0.866924364	0.866924364	trans
cg13655986_RNA5SP192	1.18E-07	1.69E-06	-0.866924364	0.866924364	trans
cg13655986_RNU6-1172P	1.18E-07	1.69E-06	-0.866924364	0.866924364	trans
cg13655986_USP24P1	1.18E-07	1.69E-06	-0.866924364	0.866924364	trans
cg13655986_RNA5-8SP2	1.18E-07	1.69E-06	-0.866924364	0.866924364	trans
cg13655986_HAUS6P2	1.18E-07	1.69E-06	-0.866924364	0.866924364	trans
cg04621455_HNRNPA1P3	1.18E-07	1.69E-06	-1.174175931	1.174175931	trans
cg06403901_ELFN2	1.18E-07	1.69E-06	-0.942775801	0.942775801	trans
cg22451117_RNA5SP450	1.18E-07	1.69E-06	0.927799377	0.927799377	trans
cg19353052_SNORD114-14	1.18E-07	1.69E-06	1.316111742	1.316111742	trans
cg11128983_NFYCP2	1.18E-07	1.69E-06	-1.047227901	1.047227901	trans
cg10411959_LAMC3	1.18E-07	1.69E-06	-0.912070943	0.912070943	trans
cg19160975_OR4C5	1.18E-07	1.69E-06	0.822453995	0.822453995	trans
cg10991855_SLC26A4	1.18E-07	1.69E-06	0.743486338	0.743486338	trans
cg04751533_HAUS4P1	1.18E-07	1.69E-06	0.801997424	0.801997424	trans
cg20614067_RPSAP44	1.18E-07	1.69E-06	-0.811548084	0.811548084	trans
cg00325112_PRSS56	1.18E-07	1.69E-06	-0.903654367	0.903654367	trans
cg24211572_RNU4-66P	1.18E-07	1.69E-06	-0.960462903	0.960462903	trans
cg24605553_IGKV2D-29	1.18E-07	1.69E-06	0.758431358	0.758431358	trans
cg24856383_RNU6-435P	1.18E-07	1.69E-06	1.245993855	1.245993855	trans
cg10664162_ATF3	1.18E-07	1.69E-06	0.983651518	0.983651518	trans
cg23664533_PROS2P	1.18E-07	1.69E-06	0.866570306	0.866570306	trans
cg24682073_FAM170A	1.18E-07	1.69E-06	0.844827667	0.844827667	trans
cg20614067_MTND6P11	1.18E-07	1.69E-06	0.799507381	0.799507381	trans
cg11619434_DPP10-AS3	1.18E-07	1.69E-06	-1.110759843	1.110759843	trans
cg20176706_MIR7-3	1.18E-07	1.69E-06	1.186824877	1.186824877	trans
cg04489243_PRB4	1.18E-07	1.69E-06	-0.85415254	0.85415254	trans
cg19653415_IGKJ3	1.18E-07	1.69E-06	-1.06742208	1.06742208	trans
cg09855983_HOXA9	1.18E-07	1.69E-06	-0.907688289	0.907688289	trans
cg16255663_RPL7AP53	1.18E-07	1.69E-06	-0.822707685	0.822707685	trans
cg17106653_SNX22	1.18E-07	1.70E-06	1.048563891	1.048563891	trans
cg09508875_KLHL1	1.18E-07	1.70E-06	-0.805301954	0.805301954	trans
cg10548700_MEG3	1.18E-07	1.70E-06	0.825984837	0.825984837	trans
cg20695805_IGHV1-46	1.18E-07	1.70E-06	0.791626396	0.791626396	trans
cg18346106_RPL21P129	1.19E-07	1.70E-06	-1.044454045	1.044454045	trans
cg06591273_LINC01687	1.19E-07	1.70E-06	-0.975778213	0.975778213	trans
cg18346106_DUSP5	1.19E-07	1.70E-06	-1.05040992	1.05040992	trans
cg05360307_LAMC3	1.19E-07	1.70E-06	-0.900533874	0.900533874	trans
cg14995921_MPO	1.19E-07	1.70E-06	-1.052995374	1.052995374	trans
cg19966787_S100A15A	1.19E-07	1.70E-06	-1.015115072	1.015115072	trans
cg05360307_HOXB9	1.19E-07	1.70E-06	-0.899774731	0.899774731	trans
cg27195402_RNU6-181P	1.19E-07	1.70E-06	-0.932781167	0.932781167	trans
cg19569208_IGHV6-1	1.19E-07	1.70E-06	1.05625589	1.05625589	trans
cg14560276_OR5P1P	1.19E-07	1.70E-06	-0.97543628	0.97543628	trans
cg11023174_KRT16P6	1.19E-07	1.70E-06	-0.785757037	0.785757037	trans
cg14723307_RN7SKP165	1.19E-07	1.70E-06	-1.086397287	1.086397287	trans
cg14924064_TRAJ48	1.19E-07	1.70E-06	0.860473163	0.860473163	trans
cg04621455_FREM2-AS1	1.19E-07	1.70E-06	-1.215278158	1.215278158	trans
cg11153505_ADAMTS1	1.19E-07	1.70E-06	0.75835111	0.75835111	trans
cg10664162_TRBV6-6	1.19E-07	1.70E-06	0.984432343	0.984432343	trans
cg20313696_RNA5SP69	1.19E-07	1.70E-06	0.888191479	0.888191479	trans
cg07474672_FUT9	1.19E-07	1.70E-06	-0.950936549	0.950936549	trans
cg01994308_CADM2-AS2	1.19E-07	1.70E-06	1.032405036	1.032405036	trans
cg25938960_RPL31P1	1.19E-07	1.70E-06	-1.095872781	1.095872781	trans
cg03799335_SIGLEC11	1.19E-07	1.70E-06	-1.038208756	1.038208756	trans
cg19307851_ISCUP1	1.19E-07	1.71E-06	-0.87024546	0.87024546	trans
cg19307851_SPACA1	1.19E-07	1.71E-06	-0.87024546	0.87024546	trans
cg19307851_ACSM2B	1.19E-07	1.71E-06	-0.87024546	0.87024546	trans
cg19307851_RN7SKP169	1.19E-07	1.71E-06	-0.87024546	0.87024546	trans
cg09696135_PPIAP13	1.19E-07	1.71E-06	0.798111937	0.798111937	trans
cg27030245_RPL21P28	1.19E-07	1.71E-06	-0.843347601	0.843347601	trans
cg09513469_FTLP18	1.19E-07	1.71E-06	-0.890373966	0.890373966	trans
cg09513469_KRT8P21	1.19E-07	1.71E-06	-0.890373966	0.890373966	trans
cg09513469_NBPF21P	1.19E-07	1.71E-06	-0.890373966	0.890373966	trans
cg07919744_DNAJA1P5	1.19E-07	1.71E-06	-1.073135849	1.073135849	trans
cg09739726_KRTAP27-1	1.19E-07	1.71E-06	-0.941427879	0.941427879	trans
cg06101079_LINC00433	1.19E-07	1.71E-06	0.775861245	0.775861245	trans
cg16919093_ESRRAP1	1.19E-07	1.71E-06	-1.130139528	1.130139528	trans
cg20223162_IGHD6-25	1.19E-07	1.71E-06	-0.841913792	0.841913792	trans
cg08880327_OCM2	1.19E-07	1.71E-06	1.118971861	1.118971861	trans
cg12046362_MIR218-2	1.19E-07	1.71E-06	-0.837987202	0.837987202	trans
cg11662061_SH2D7	1.19E-07	1.71E-06	0.826493287	0.826493287	trans
cg17299636_IGLV3-1	1.19E-07	1.71E-06	-0.949960378	0.949960378	trans
cg15029183_SAR1AP1	1.19E-07	1.71E-06	-1.033043511	1.033043511	trans
cg23775119_RNU7-97P	1.20E-07	1.71E-06	0.849990259	0.849990259	trans
cg09855983_RPSAP44	1.20E-07	1.71E-06	-0.901120112	0.901120112	trans
cg24170716_IGLV2-11	1.20E-07	1.71E-06	-0.977593322	0.977593322	trans
cg12116192_RPS15P9	1.20E-07	1.71E-06	0.796814698	0.796814698	trans
cg03211192_RPL7AP7	1.20E-07	1.71E-06	-0.84141905	0.84141905	trans
cg20695805_RAC1P5	1.20E-07	1.71E-06	0.870660406	0.870660406	trans
cg06803201_OR2B7P	1.20E-07	1.71E-06	0.950704244	0.950704244	trans
cg13732663_LINC02623	1.20E-07	1.71E-06	0.874784572	0.874784572	trans
cg21830932_EPHA3	1.20E-07	1.71E-06	-0.864144996	0.864144996	trans
cg01915688_IGHV3-23	1.20E-07	1.71E-06	-0.996125256	0.996125256	trans
cg03098826_SLC7A5	1.20E-07	1.71E-06	-1.05157759	1.05157759	trans
cg06176987_IGKV1-12	1.20E-07	1.71E-06	-0.838069027	0.838069027	trans
cg22717608_MIR190A	1.20E-07	1.71E-06	0.900763961	0.900763961	trans
cg27062293_PRB3	1.20E-07	1.71E-06	-0.862138294	0.862138294	trans
cg17218510_MLXIPL	1.20E-07	1.71E-06	-0.809772434	0.809772434	trans
cg18180710_RNU6-647P	1.20E-07	1.71E-06	0.953512073	0.953512073	trans
cg08268925_ASH2LP1	1.20E-07	1.71E-06	0.819248756	0.819248756	trans
cg01708411_IL23R	1.20E-07	1.71E-06	-0.805282892	0.805282892	trans
cg14471569_R3HDML	1.20E-07	1.71E-06	-0.926486039	0.926486039	trans
cg19472786_IGLV4-3	1.20E-07	1.71E-06	0.839950483	0.839950483	trans
cg14282280_HOXA11	1.20E-07	1.72E-06	-0.800191874	0.800191874	trans
cg14924064_IGHD6-25	1.20E-07	1.72E-06	0.844922756	0.844922756	trans
cg16754847_RNA5S1	1.20E-07	1.72E-06	0.923286518	0.923286518	trans
cg27513510_KRTAP19-5	1.20E-07	1.72E-06	-1.119497635	1.119497635	trans
cg10653573_OR4D1	1.20E-07	1.72E-06	0.798613486	0.798613486	trans
cg22280068_TESPA1	1.20E-07	1.72E-06	-0.886632732	0.886632732	trans
cg25033405_MNX1-AS1	1.20E-07	1.72E-06	-0.887960498	0.887960498	trans
cg17032858_MTND1P27	1.20E-07	1.72E-06	-0.934919893	0.934919893	trans
cg17032858_RPL30P16	1.20E-07	1.72E-06	-0.934919893	0.934919893	trans
cg17032858_OR5BE1P	1.20E-07	1.72E-06	-0.934919893	0.934919893	trans
cg17032858_ZSWIM5P1	1.20E-07	1.72E-06	-0.934919893	0.934919893	trans
cg20638896_IER3	1.20E-07	1.72E-06	0.930774103	0.930774103	trans
cg17106653_TRBV7-1	1.20E-07	1.72E-06	1.022753579	1.022753579	trans
cg04876127_RPL10P1	1.20E-07	1.72E-06	-1.377110677	1.377110677	trans
cg08770755_SLC25A15P2	1.20E-07	1.72E-06	-0.812286674	0.812286674	trans
cg12692753_R3HDML	1.20E-07	1.72E-06	2.575727058	2.575727058	trans
cg25329734_ACTBP12	1.20E-07	1.72E-06	0.922641085	0.922641085	trans
cg25329734_MTND5P18	1.20E-07	1.72E-06	0.922641085	0.922641085	trans
cg25329734_RN7SL868P	1.20E-07	1.72E-06	0.922641085	0.922641085	trans
cg25329734_MTND1P2	1.20E-07	1.72E-06	0.922641085	0.922641085	trans
cg25329734_H3P29	1.20E-07	1.72E-06	0.922641085	0.922641085	trans
cg10729426_TRAV20	1.20E-07	1.72E-06	0.913660924	0.913660924	trans
cg19408449_CNR2	1.21E-07	1.72E-06	-0.809037805	0.809037805	trans
cg02606480_AIFM1P1	1.21E-07	1.72E-06	0.918530246	0.918530246	trans
cg24227048_DNAJC17P1	1.21E-07	1.72E-06	-1.616484261	1.616484261	trans
cg04726019_KCNK12	1.21E-07	1.72E-06	-0.831082918	0.831082918	trans
cg04343263_CALHM1	1.21E-07	1.72E-06	-1.128428095	1.128428095	trans
cg27455098_FOLR2	1.21E-07	1.72E-06	-0.957341084	0.957341084	trans
cg02426343_SPTB	1.21E-07	1.72E-06	-0.895325096	0.895325096	trans
cg25472353_SOX1	1.21E-07	1.72E-06	-0.831626268	0.831626268	trans
cg25037011_WNT8A	1.21E-07	1.72E-06	-0.86827069	0.86827069	trans
cg08768920_LINC01784	1.21E-07	1.72E-06	-0.873599643	0.873599643	trans
cg08768920_PRAMEF11	1.21E-07	1.72E-06	-0.873599643	0.873599643	trans
cg08768920_DPY19L4P2	1.21E-07	1.72E-06	-0.873599643	0.873599643	trans
cg16977073_IGLV8-61	1.21E-07	1.72E-06	-0.863182584	0.863182584	trans
cg15001471_PRSS57	1.21E-07	1.73E-06	-1.131741441	1.131741441	trans
cg19214868_H3C9P	1.21E-07	1.73E-06	-0.945992603	0.945992603	trans
cg20695805_MKRN7P	1.21E-07	1.73E-06	0.857719683	0.857719683	trans
cg02658985_RNU6-997P	1.21E-07	1.73E-06	-0.861822718	0.861822718	trans
cg18878242_GJD2	1.21E-07	1.73E-06	-0.82465845	0.82465845	trans
cg06320570_IGKV2D-26	1.21E-07	1.73E-06	-1.179868427	1.179868427	trans
cg08433110_GLYATL3	1.21E-07	1.73E-06	1.079199046	1.079199046	trans
cg16919093_HOXB5	1.21E-07	1.73E-06	-1.134715083	1.134715083	trans
cg22183057_LINC00454	1.21E-07	1.73E-06	-0.981765435	0.981765435	trans
cg21764190_MIR2053	1.21E-07	1.73E-06	0.854401479	0.854401479	trans
cg18343899_IGHV3-33	1.21E-07	1.73E-06	-1.120553508	1.120553508	trans
cg18137757_H3C9P	1.21E-07	1.73E-06	-0.899131945	0.899131945	trans
cg05389034_SRSF3P6	1.21E-07	1.73E-06	-1.373881874	1.373881874	trans
cg22166977_RPL23AP39	1.21E-07	1.73E-06	0.811883626	0.811883626	trans
cg22166977_PRELID1P2	1.21E-07	1.73E-06	0.811883626	0.811883626	trans
cg22166977_KRT18P66	1.21E-07	1.73E-06	0.811883626	0.811883626	trans
cg22166977_SLC22A12	1.21E-07	1.73E-06	0.811883626	0.811883626	trans
cg22166977_RNY3P5	1.21E-07	1.73E-06	0.811883626	0.811883626	trans
cg25959474_RPS29P33	1.21E-07	1.73E-06	-0.839713766	0.839713766	trans
cg07472332_MSX1	1.21E-07	1.73E-06	-1.03236977	1.03236977	trans
cg11893742_CAVIN2	1.21E-07	1.73E-06	0.957422923	0.957422923	trans
cg00935234_TSPAN18	1.21E-07	1.73E-06	-0.87669316	0.87669316	trans
cg22280068_LINC01588	1.21E-07	1.73E-06	-0.896198014	0.896198014	trans
cg20695805_KLRG1	1.22E-07	1.73E-06	0.825012039	0.825012039	trans
cg26972832_C2CD4C	1.22E-07	1.73E-06	0.83487893	0.83487893	trans
cg10106857_OR52B5P	1.22E-07	1.73E-06	0.909890797	0.909890797	trans
cg24267017_LINC01757	1.22E-07	1.73E-06	-1.509018425	1.509018425	trans
cg09223563_MIR1233-2	1.22E-07	1.74E-06	1.169669354	1.169669354	trans
cg01764107_RN7SL632P	1.22E-07	1.74E-06	-1.08617752	1.08617752	trans
cg08433110_MIR16-2	1.22E-07	1.74E-06	1.107359174	1.107359174	trans
cg09480417_VN1R17P	1.22E-07	1.74E-06	-1.080543369	1.080543369	trans
cg23367851_APOA4	1.22E-07	1.74E-06	-0.945186251	0.945186251	trans
cg15001471_TRAV13-1	1.22E-07	1.74E-06	-1.146102893	1.146102893	trans
cg00819121_MC3R	1.22E-07	1.74E-06	-0.941632521	0.941632521	trans
cg00154829_LINC00375	1.23E-07	1.75E-06	-0.976095971	0.976095971	trans
cg13127920_SRSF3P6	1.23E-07	1.75E-06	-0.813627228	0.813627228	trans
cg14584450_RPL7AP53	1.23E-07	1.75E-06	-0.812388635	0.812388635	trans
cg21229317_PLA2G5	1.23E-07	1.75E-06	0.949950538	0.949950538	trans
cg26356782_SERINC4	1.23E-07	1.75E-06	0.995220889	0.995220889	trans
cg15741247_GPR3	1.23E-07	1.75E-06	0.888434075	0.888434075	trans
cg07474672_AADACL4	1.23E-07	1.75E-06	-0.952487676	0.952487676	trans
cg07509352_MYBPC1	1.23E-07	1.75E-06	-0.933347893	0.933347893	trans
cg09755512_LACRT	1.23E-07	1.75E-06	-0.827068332	0.827068332	trans
cg11390628_MTCO1P42	1.23E-07	1.75E-06	0.924112578	0.924112578	trans
cg01439566_RPS23P5	1.23E-07	1.75E-06	0.878631062	0.878631062	trans
cg25880954_SV2A	1.23E-07	1.75E-06	-0.912630792	0.912630792	trans
cg25037011_RN7SL135P	1.23E-07	1.75E-06	-0.91508818	0.91508818	trans
cg12386544_OR7G3	1.23E-07	1.75E-06	1.044576105	1.044576105	trans
cg19703425_SLCO1B1	1.23E-07	1.75E-06	-1.34924926	1.34924926	trans
cg07022959_TRAV22	1.23E-07	1.75E-06	0.882128639	0.882128639	trans
cg17593097_RPL7P5	1.23E-07	1.75E-06	-0.836780295	0.836780295	trans
cg05013129_LCE1F	1.23E-07	1.75E-06	1.193997423	1.193997423	trans
cg21905437_OR8B1P	1.23E-07	1.75E-06	0.86747109	0.86747109	trans
cg05984132_MROH4P	1.23E-07	1.75E-06	-0.826999945	0.826999945	trans
cg03773226_OOSP2	1.23E-07	1.75E-06	1.374518709	1.374518709	trans
cg03773226_RN7SL214P	1.23E-07	1.75E-06	1.374518709	1.374518709	trans
cg10958924_CNN2P11	1.23E-07	1.75E-06	0.907642773	0.907642773	trans
cg19964403_RPS15AP3	1.23E-07	1.75E-06	-1.000155462	1.000155462	trans
cg06101079_RFPL4AL1	1.23E-07	1.76E-06	-0.966377551	0.966377551	trans
cg12910951_TRAV21	1.23E-07	1.76E-06	-0.918389615	0.918389615	trans
cg20339553_RNU6-243P	1.23E-07	1.76E-06	0.921540622	0.921540622	trans
cg09191854_CTSLP6	1.23E-07	1.76E-06	0.987571856	0.987571856	trans
cg05360307_HOXA11-AS	1.23E-07	1.76E-06	-0.89102874	0.89102874	trans
cg04343263_IFI30	1.23E-07	1.76E-06	-1.042521017	1.042521017	trans
cg09223563_LINC01502	1.23E-07	1.76E-06	1.21327534	1.21327534	trans
cg19107578_RNU6-95P	1.23E-07	1.76E-06	-1.050016989	1.050016989	trans
cg08818130_CLEC4F	1.24E-07	1.76E-06	-1.345990628	1.345990628	trans
cg11803838_R3HDML	1.24E-07	1.76E-06	6.630354925	6.630354925	trans
cg22183057_LINC01757	1.24E-07	1.76E-06	-0.993250153	0.993250153	trans
cg12553365_GLP1R	1.24E-07	1.76E-06	0.856388539	0.856388539	trans
cg05492735_NMS	1.24E-07	1.76E-06	1.323413634	1.323413634	trans
cg08475245_RNU6-169P	1.24E-07	1.76E-06	-0.872053167	0.872053167	trans
cg05580671_LINC01874	1.24E-07	1.76E-06	0.852425646	0.852425646	trans
cg05580671_RNA5SP89	1.24E-07	1.76E-06	0.852425646	0.852425646	trans
cg05580671_SNORD32B	1.24E-07	1.76E-06	0.852425646	0.852425646	trans
cg15993408_SNORD63B	1.24E-07	1.76E-06	-0.994470597	0.994470597	trans
cg10811429_GATA4	1.24E-07	1.76E-06	0.834530418	0.834530418	trans
cg02488517_CSTP1	1.24E-07	1.76E-06	0.901744065	0.901744065	trans
cg26076683_SCGB3A1	1.24E-07	1.76E-06	-1.109370301	1.109370301	trans
cg13911116_GNG5P5	1.24E-07	1.76E-06	1.034678961	1.034678961	trans
cg23989409_FOXO1B	1.24E-07	1.76E-06	-0.852460392	0.852460392	trans
cg23989409_H3P28	1.24E-07	1.76E-06	-0.852460392	0.852460392	trans
cg23989409_ACTR3BP5	1.24E-07	1.76E-06	-0.852460392	0.852460392	trans
cg23989409_NPM1P22	1.24E-07	1.76E-06	-0.852460392	0.852460392	trans
cg23989409_MIR487B	1.24E-07	1.76E-06	-0.852460392	0.852460392	trans
cg23989409_KRTAP9-2	1.24E-07	1.76E-06	-0.852460392	0.852460392	trans
cg23989409_KRTAP9-8	1.24E-07	1.76E-06	-0.852460392	0.852460392	trans
cg23989409_RNU6-1021P	1.24E-07	1.76E-06	-0.852460392	0.852460392	trans
cg23989409_BNIP3P2	1.24E-07	1.76E-06	-0.852460392	0.852460392	trans
cg13565400_RPL10AP5	1.24E-07	1.76E-06	-0.820827835	0.820827835	trans
cg09789229_LINC00395	1.24E-07	1.76E-06	0.887235175	0.887235175	trans
cg10515528_SV2A	1.24E-07	1.76E-06	-0.931548208	0.931548208	trans
cg06330497_SNORD110	1.24E-07	1.77E-06	0.908438118	0.908438118	trans
cg05056349_MYLK-AS1	1.24E-07	1.77E-06	0.920213894	0.920213894	trans
cg06620353_DEFB107B	1.24E-07	1.77E-06	0.841523943	0.841523943	trans
cg04198854_TRAV39	1.24E-07	1.77E-06	-1.658508808	1.658508808	trans
cg05672380_RN7SL205P	1.24E-07	1.77E-06	0.854641352	0.854641352	trans
cg15762175_LINC01034	1.24E-07	1.77E-06	0.931726701	0.931726701	trans
cg01354206_SS18L2P1	1.24E-07	1.77E-06	-0.768704829	0.768704829	trans
cg06591273_RPL7P5	1.24E-07	1.77E-06	-0.979408622	0.979408622	trans
cg18811157_LINC01039	1.25E-07	1.77E-06	0.83753215	0.83753215	trans
cg25716065_CHRD	1.25E-07	1.77E-06	0.86797307	0.86797307	trans
cg11086960_GPR149	1.25E-07	1.77E-06	-0.964685646	0.964685646	trans
cg20614067_LINC01312	1.25E-07	1.77E-06	-0.807901847	0.807901847	trans
cg16627247_H3C9P	1.25E-07	1.77E-06	-0.879379081	0.879379081	trans
cg17608345_NIPA2P5	1.25E-07	1.77E-06	-0.94309932	0.94309932	trans
cg05154833_FAM162B	1.25E-07	1.77E-06	-0.774501984	0.774501984	trans
cg20740024_PPIAP38	1.25E-07	1.77E-06	0.807049975	0.807049975	trans
cg17106653_SCIMP	1.25E-07	1.77E-06	1.033184308	1.033184308	trans
cg10664162_CXCL9	1.25E-07	1.77E-06	0.962035026	0.962035026	trans
cg12129912_MTND4P20	1.25E-07	1.78E-06	0.951795167	0.951795167	trans
cg05103573_RN7SL634P	1.25E-07	1.78E-06	-1.04749304	1.04749304	trans
cg02804895_COX6B1P7	1.25E-07	1.78E-06	0.868625205	0.868625205	trans
cg02804895_RNU6-827P	1.25E-07	1.78E-06	0.868625205	0.868625205	trans
cg02804895_MTCO2P8	1.25E-07	1.78E-06	0.868625205	0.868625205	trans
cg02804895_SNORD115-30	1.25E-07	1.78E-06	0.868625205	0.868625205	trans
cg02804895_KRTAP4-7	1.25E-07	1.78E-06	0.868625205	0.868625205	trans
cg11835347_OR52B5P	1.25E-07	1.78E-06	0.920075992	0.920075992	trans
cg03891843_LINC00229	1.25E-07	1.78E-06	-0.876786709	0.876786709	trans
cg19776984_LINC01053	1.25E-07	1.78E-06	-1.007005785	1.007005785	trans
cg10039163_CDH8	1.25E-07	1.78E-06	-0.910585287	0.910585287	trans
cg21886864_MYL7	1.25E-07	1.78E-06	-1.037000007	1.037000007	trans
cg00894219_IGKV1D-33	1.25E-07	1.78E-06	-0.731219922	0.731219922	trans
cg18811157_RNA5SP115	1.25E-07	1.78E-06	0.87106676	0.87106676	trans
cg15157699_OR6C1	1.25E-07	1.78E-06	0.976439109	0.976439109	trans
cg04489243_PRB3	1.25E-07	1.78E-06	-0.846583065	0.846583065	trans
cg16977073_IL16	1.25E-07	1.78E-06	-0.916852772	0.916852772	trans
cg08991255_IGKV6D-41	1.25E-07	1.78E-06	-0.856114661	0.856114661	trans
cg02426343_ACTL6B	1.25E-07	1.78E-06	-0.897506678	0.897506678	trans
cg02493602_IGKV2D-30	1.25E-07	1.78E-06	0.827811036	0.827811036	trans
cg22168087_VAV3-AS1	1.25E-07	1.78E-06	0.796944205	0.796944205	trans
cg01810632_MIR2053	1.25E-07	1.78E-06	-0.839747822	0.839747822	trans
cg20100002_LAIR2	1.25E-07	1.78E-06	-0.837814245	0.837814245	trans
cg14646214_HSPD1P14	1.25E-07	1.78E-06	0.678716495	0.678716495	trans
cg14646214_PSMD14P1	1.25E-07	1.78E-06	0.678716495	0.678716495	trans
cg14646214_SERPINA13P	1.25E-07	1.78E-06	0.678716495	0.678716495	trans
cg14646214_PRAC2	1.25E-07	1.78E-06	0.678716495	0.678716495	trans
cg14646214_IDI1P3	1.25E-07	1.78E-06	0.678716495	0.678716495	trans
cg14646214_MIR9-1	1.25E-07	1.78E-06	0.678716495	0.678716495	trans
cg02514711_LINC00210	1.25E-07	1.78E-06	0.923709598	0.923709598	trans
cg10991855_LINC01630	1.25E-07	1.78E-06	-0.846122344	0.846122344	trans
cg19217778_CRYGA	1.25E-07	1.78E-06	0.828333012	0.828333012	trans
cg19217778_OR4C12	1.25E-07	1.78E-06	0.828333012	0.828333012	trans
cg06502685_CTSG	1.25E-07	1.78E-06	0.894239699	0.894239699	trans
cg02902649_RN7SL97P	1.25E-07	1.78E-06	0.848497278	0.848497278	trans
cg06176987_IGKJ1	1.25E-07	1.78E-06	-0.84167453	0.84167453	trans
cg20137750_RN7SKP279	1.25E-07	1.78E-06	0.88926282	0.88926282	trans
cg05703749_OR11G2	1.25E-07	1.78E-06	0.881088386	0.881088386	trans
cg06101079_BNIP5	1.26E-07	1.78E-06	-0.915418933	0.915418933	trans
cg14282280_LINC01312	1.26E-07	1.78E-06	-0.806297313	0.806297313	trans
cg23383887_CDKN2AIPNLP3	1.26E-07	1.78E-06	-1.008131595	1.008131595	trans
cg03560018_RNA5SP198	1.26E-07	1.78E-06	-0.846664723	0.846664723	trans
cg06635371_RNU6-1076P	1.26E-07	1.78E-06	1.050702707	1.050702707	trans
cg13074018_SNORD52	1.26E-07	1.78E-06	-0.953269551	0.953269551	trans
cg21252088_IGHD5-24	1.26E-07	1.79E-06	1.01907873	1.01907873	trans
cg02305803_SPEM1	1.26E-07	1.79E-06	-0.876689926	0.876689926	trans
cg20337110_IFNA22P	1.26E-07	1.79E-06	0.990242926	0.990242926	trans
cg26110038_LINC01704	1.26E-07	1.79E-06	-1.248831632	1.248831632	trans
cg18205030_CASP12	1.26E-07	1.79E-06	-1.148436026	1.148436026	trans
cg22549984_ALPI	1.26E-07	1.79E-06	-1.369544575	1.369544575	trans
cg12823408_EHHADH-AS1	1.26E-07	1.79E-06	-0.840916446	0.840916446	trans
cg12823408_NPVF	1.26E-07	1.79E-06	-0.840916446	0.840916446	trans
cg12823408_RN7SL50P	1.26E-07	1.79E-06	-0.840916446	0.840916446	trans
cg20313696_LRRTM4-AS1	1.26E-07	1.79E-06	-0.820216667	0.820216667	trans
cg00618271_POLR3KP1	1.26E-07	1.79E-06	-0.889842966	0.889842966	trans
cg19687532_SPEM1	1.26E-07	1.79E-06	-0.838177958	0.838177958	trans
cg09809224_RNU6-95P	1.26E-07	1.79E-06	-0.817964071	0.817964071	trans
cg09981313_HMGN2P13	1.26E-07	1.79E-06	-1.050088943	1.050088943	trans
cg22503024_GSX2	1.26E-07	1.79E-06	-0.822604992	0.822604992	trans
cg20870820_RNU6-634P	1.26E-07	1.79E-06	0.872672226	0.872672226	trans
cg26571977_H3C9P	1.26E-07	1.79E-06	-0.81992867	0.81992867	trans
cg12256809_PRSS33	1.26E-07	1.79E-06	-0.989857069	0.989857069	trans
cg08433110_CLSTN2	1.26E-07	1.79E-06	1.086626097	1.086626097	trans
cg12594546_RNU6-785P	1.26E-07	1.79E-06	0.757481057	0.757481057	trans
cg15760474_RNU4-66P	1.26E-07	1.79E-06	-0.825764424	0.825764424	trans
cg12377084_SNORD105	1.26E-07	1.79E-06	0.951014272	0.951014272	trans
cg11223648_KCNA1	1.26E-07	1.79E-06	0.875055844	0.875055844	trans
cg12067981_RPL32P27	1.27E-07	1.80E-06	0.853858899	0.853858899	trans
cg22162544_HMGN2P18	1.27E-07	1.80E-06	0.826005561	0.826005561	trans
cg22162544_RNU6-961P	1.27E-07	1.80E-06	0.826005561	0.826005561	trans
cg22162544_RNU6-235P	1.27E-07	1.80E-06	0.826005561	0.826005561	trans
cg22162544_MIR489	1.27E-07	1.80E-06	0.826005561	0.826005561	trans
cg22162544_RNASE9	1.27E-07	1.80E-06	0.826005561	0.826005561	trans
cg22162544_LINC01718	1.27E-07	1.80E-06	0.826005561	0.826005561	trans
cg06042259_ATP6V0E1P4	1.27E-07	1.80E-06	0.844200929	0.844200929	trans
cg06042259_METAP2P1	1.27E-07	1.80E-06	0.844200929	0.844200929	trans
cg06042259_RPS6P7	1.27E-07	1.80E-06	0.844200929	0.844200929	trans
cg06042259_RPL7AP57	1.27E-07	1.80E-06	0.844200929	0.844200929	trans
cg06042259_RNU6-380P	1.27E-07	1.80E-06	0.844200929	0.844200929	trans
cg14549869_USP17L10	1.27E-07	1.80E-06	0.928786076	0.928786076	trans
cg04329977_GAPDHP48	1.27E-07	1.80E-06	0.844866253	0.844866253	trans
cg10044466_PPP1R2P10	1.27E-07	1.80E-06	0.943420792	0.943420792	trans
cg03985285_SLC22A6	1.27E-07	1.80E-06	0.762572186	0.762572186	trans
cg02902649_PCSK2	1.27E-07	1.80E-06	-0.85012073	0.85012073	trans
cg14703553_FTH1P20	1.27E-07	1.80E-06	1.009929002	1.009929002	trans
cg15157699_OR5H14	1.27E-07	1.80E-06	0.970444016	0.970444016	trans
cg04726019_NANOGNBP1	1.27E-07	1.80E-06	-0.774658425	0.774658425	trans
cg05103573_SLC22A24	1.27E-07	1.80E-06	-0.973910064	0.973910064	trans
cg15063726_GOT1L1	1.27E-07	1.80E-06	0.80583013	0.80583013	trans
cg09809224_REG1CP	1.27E-07	1.80E-06	-0.816614428	0.816614428	trans
cg09809224_MTND5P27	1.27E-07	1.80E-06	-0.816614428	0.816614428	trans
cg24022528_RNU2-61P	1.27E-07	1.80E-06	-0.91483024	0.91483024	trans
cg08136432_MTND6P21	1.27E-07	1.80E-06	-1.030686426	1.030686426	trans
cg08206358_IGKV1OR2-3	1.27E-07	1.80E-06	-0.902824565	0.902824565	trans
cg08206358_MIR548A1	1.27E-07	1.80E-06	-0.902824565	0.902824565	trans
cg08206358_RPS29P15	1.27E-07	1.80E-06	-0.902824565	0.902824565	trans
cg08206358_RPL30P12	1.27E-07	1.80E-06	-0.902824565	0.902824565	trans
cg24171294_SNORD115-11	1.27E-07	1.80E-06	1.139617027	1.139617027	trans
cg14552882_IGLC7	1.27E-07	1.80E-06	-0.916095192	0.916095192	trans
cg20638896_FCGR1A	1.27E-07	1.81E-06	0.953285404	0.953285404	trans
cg17106653_CRYGS	1.28E-07	1.81E-06	1.066908908	1.066908908	trans
cg03119028_C10orf55	1.28E-07	1.81E-06	0.841092922	0.841092922	trans
cg02990361_LYPD3	1.28E-07	1.81E-06	-0.879589334	0.879589334	trans
cg12256809_NKX3-2	1.28E-07	1.81E-06	-0.976752978	0.976752978	trans
cg01708411_TRBV22-1	1.28E-07	1.81E-06	-0.839119813	0.839119813	trans
cg11573219_FOXL2	1.28E-07	1.81E-06	0.868655872	0.868655872	trans
cg08446682_GSTM5P1	1.28E-07	1.81E-06	-0.960215692	0.960215692	trans
cg09211873_RNU4-65P	1.28E-07	1.81E-06	-1.4530408	1.4530408	trans
cg02262162_RNU6-1074P	1.28E-07	1.81E-06	-1.094947485	1.094947485	trans
cg23350106_GAPDHP58	1.28E-07	1.81E-06	1.397075619	1.397075619	trans
cg23350106_POTEA	1.28E-07	1.81E-06	1.397075619	1.397075619	trans
cg23350106_OR6C68	1.28E-07	1.81E-06	1.397075619	1.397075619	trans
cg23350106_SNORD114-4	1.28E-07	1.81E-06	1.397075619	1.397075619	trans
cg23350106_MIR1185-1	1.28E-07	1.81E-06	1.397075619	1.397075619	trans
cg23350106_MIR485	1.28E-07	1.81E-06	1.397075619	1.397075619	trans
cg23350106_MBD3L2	1.28E-07	1.81E-06	1.397075619	1.397075619	trans
cg23350106_MIR495	1.28E-07	1.81E-06	1.397075619	1.397075619	trans
cg13401386_IGKV1D-33	1.28E-07	1.81E-06	-0.806636048	0.806636048	trans
cg01713812_NBPF22P	1.28E-07	1.81E-06	0.96000628	0.96000628	trans
cg25217772_OPN1SW	1.28E-07	1.81E-06	-0.810676748	0.810676748	trans
cg20638896_TGFB3	1.28E-07	1.81E-06	0.960476481	0.960476481	trans
cg15735438_HSD17B2	1.28E-07	1.81E-06	0.885000922	0.885000922	trans
cg07360017_HLA-T	1.28E-07	1.81E-06	0.855094194	0.855094194	trans
cg16919093_FGF21	1.28E-07	1.81E-06	-1.139709846	1.139709846	trans
cg08498272_OR7E62P	1.28E-07	1.81E-06	0.911569332	0.911569332	trans
cg05715751_RNU6-95P	1.28E-07	1.81E-06	-0.862330848	0.862330848	trans
cg20057147_RNA5S6	1.28E-07	1.81E-06	0.801449365	0.801449365	trans
cg04900782_PPIAP65	1.28E-07	1.82E-06	2.019911514	2.019911514	trans
cg04900782_RN7SL492P	1.28E-07	1.82E-06	2.019911514	2.019911514	trans
cg04900782_RN7SKP294	1.28E-07	1.82E-06	2.019911514	2.019911514	trans
cg04900782_MT1CP	1.28E-07	1.82E-06	2.019911514	2.019911514	trans
cg12513911_SLC16A1P1	1.28E-07	1.82E-06	1.059389147	1.059389147	trans
cg06640776_NFU1P1	1.28E-07	1.82E-06	0.846908202	0.846908202	trans
cg22314681_ZNF729	1.28E-07	1.82E-06	-0.941789852	0.941789852	trans
cg14986476_LCE1F	1.28E-07	1.82E-06	1.045922302	1.045922302	trans
cg05608612_RNU2-23P	1.28E-07	1.82E-06	-0.88715255	0.88715255	trans
cg26031613_PER1	1.28E-07	1.82E-06	1.173775463	1.173775463	trans
cg12852285_FAM43B	1.28E-07	1.82E-06	-0.894849195	0.894849195	trans
cg08268925_GOLGA7B	1.29E-07	1.82E-06	-0.906887882	0.906887882	trans
cg16404630_OR51D1	1.29E-07	1.82E-06	-0.865449982	0.865449982	trans
cg17271146_RN7SL255P	1.29E-07	1.82E-06	-0.781077443	0.781077443	trans
cg21435568_CABP5	1.29E-07	1.82E-06	1.05425168	1.05425168	trans
cg02951261_RN7SKP221	1.29E-07	1.82E-06	-1.163047668	1.163047668	trans
cg10039163_AIM2	1.29E-07	1.82E-06	-0.912989805	0.912989805	trans
cg09223563_RN7SL159P	1.29E-07	1.82E-06	1.220131615	1.220131615	trans
cg11921348_RNA5SP292	1.29E-07	1.82E-06	-0.880086815	0.880086815	trans
cg21252088_VAV3-AS1	1.29E-07	1.82E-06	0.967137482	0.967137482	trans
cg06726118_MIR2053	1.29E-07	1.82E-06	-0.857814674	0.857814674	trans
cg17106653_IGHV2-5	1.29E-07	1.82E-06	0.973082347	0.973082347	trans
cg02426343_OR5H6	1.29E-07	1.83E-06	-0.894069252	0.894069252	trans
cg00842351_LCE1F	1.29E-07	1.83E-06	0.85844333	0.85844333	trans
cg24311207_CUBNP3	1.29E-07	1.83E-06	-0.845985961	0.845985961	trans
cg20638896_GRAMD1B	1.29E-07	1.83E-06	0.937576695	0.937576695	trans
cg20223162_RNU7-187P	1.29E-07	1.83E-06	0.792621439	0.792621439	trans
cg27062293_IGHA1	1.29E-07	1.83E-06	-0.891238706	0.891238706	trans
cg00693004_RNF212	1.29E-07	1.83E-06	-1.016118424	1.016118424	trans
cg24975986_RNU6-1249P	1.29E-07	1.83E-06	0.896654567	0.896654567	trans
cg13362012_MIR218-2	1.29E-07	1.83E-06	-0.957126178	0.957126178	trans
cg08188698_MESTP1	1.29E-07	1.83E-06	0.851273703	0.851273703	trans
cg09548246_RN7SL293P	1.29E-07	1.83E-06	0.859341785	0.859341785	trans
cg16618809_LINC01304	1.30E-07	1.83E-06	-1.014111275	1.014111275	trans
cg06544239_ART2BP	1.30E-07	1.83E-06	-2.221721174	2.221721174	trans
cg09990103_RNU6-1240P	1.30E-07	1.83E-06	-5.062152237	5.062152237	trans
cg25938960_RPL30P4	1.30E-07	1.83E-06	-1.087804255	1.087804255	trans
cg20614067_LINC00428	1.30E-07	1.83E-06	0.815085443	0.815085443	trans
cg14924064_KMO	1.30E-07	1.84E-06	0.847878147	0.847878147	trans
cg26612252_RNU5E-5P	1.30E-07	1.84E-06	0.735927199	0.735927199	trans
cg20121803_RN7SL837P	1.30E-07	1.84E-06	-0.839700495	0.839700495	trans
cg25037011_FZD4	1.30E-07	1.84E-06	-0.828520823	0.828520823	trans
cg16596598_BACH2	1.30E-07	1.84E-06	-0.877384787	0.877384787	trans
cg03322752_TRIM31	1.30E-07	1.84E-06	-0.925028091	0.925028091	trans
cg26305729_GREB1	1.30E-07	1.84E-06	-1.053972579	1.053972579	trans
cg00239952_OR10J3	1.30E-07	1.84E-06	0.815600506	0.815600506	trans
cg26474203_LINC01851	1.30E-07	1.84E-06	0.889662397	0.889662397	trans
cg02025578_TRBV22OR9-2	1.30E-07	1.84E-06	0.834274554	0.834274554	trans
cg02025578_RNU6-271P	1.30E-07	1.84E-06	0.834274554	0.834274554	trans
cg17653352_GNG8	1.30E-07	1.84E-06	0.790930819	0.790930819	trans
cg04549802_OR51S1	1.30E-07	1.84E-06	-1.103241064	1.103241064	trans
cg04549802_OR4K15	1.30E-07	1.84E-06	-1.103241064	1.103241064	trans
cg15001471_LINC01714	1.30E-07	1.84E-06	-1.103902018	1.103902018	trans
cg21849790_LINC02471	1.30E-07	1.84E-06	0.81092302	0.81092302	trans
cg00530579_NXPH1	1.30E-07	1.84E-06	0.963685425	0.963685425	trans
cg17218510_MUC3A	1.30E-07	1.84E-06	-0.850644701	0.850644701	trans
cg02877478_RNU6-823P	1.30E-07	1.84E-06	1.47162524	1.47162524	trans
cg17918184_TMEM100	1.30E-07	1.84E-06	-0.955207266	0.955207266	trans
cg23383887_DMRTB1	1.31E-07	1.85E-06	-1.017749739	1.017749739	trans
cg04485371_ATG3P1	1.31E-07	1.85E-06	-1.045363373	1.045363373	trans
cg09211873_LINC00385	1.31E-07	1.85E-06	-1.490454334	1.490454334	trans
cg17918184_IGHJ5	1.31E-07	1.85E-06	-0.957266382	0.957266382	trans
cg00592315_OR4D1	1.31E-07	1.85E-06	0.822654276	0.822654276	trans
cg20638896_LAMA3	1.31E-07	1.85E-06	0.930284048	0.930284048	trans
cg06803201_HNRNPDLP2	1.31E-07	1.85E-06	0.928212319	0.928212319	trans
cg19922774_SNRPFP4	1.31E-07	1.85E-06	-0.95189746	0.95189746	trans
cg18251222_PROCR	1.31E-07	1.85E-06	-0.899604936	0.899604936	trans
cg11368935_RNU1-52P	1.31E-07	1.85E-06	0.837788018	0.837788018	trans
cg20614067_TRIML2	1.31E-07	1.85E-06	-0.806211304	0.806211304	trans
cg17323715_RNU6-1286P	1.31E-07	1.85E-06	-0.810053705	0.810053705	trans
cg10959048_MTND2P9	1.31E-07	1.85E-06	-1.094057524	1.094057524	trans
cg09563600_CCDC12P1	1.31E-07	1.85E-06	0.863950931	0.863950931	trans
cg05660893_H3C9P	1.31E-07	1.85E-06	-0.915354932	0.915354932	trans
cg27582739_FEN1P1	1.31E-07	1.85E-06	-1.136661197	1.136661197	trans
cg04337937_LAMB3	1.31E-07	1.85E-06	0.831918799	0.831918799	trans
cg20803916_LDHC	1.31E-07	1.85E-06	0.828493749	0.828493749	trans
cg16062368_IGKV4-1	1.31E-07	1.85E-06	-0.978248671	0.978248671	trans
cg22844925_SRSF3P6	1.31E-07	1.85E-06	0.90583662	0.90583662	trans
cg06180895_LINC00454	1.31E-07	1.85E-06	-0.915303864	0.915303864	trans
cg11500903_CDHR3	1.31E-07	1.85E-06	0.894607373	0.894607373	trans
cg14480262_RNU4-20P	1.31E-07	1.85E-06	-0.78962568	0.78962568	trans
cg01008267_RN7SL692P	1.31E-07	1.85E-06	-0.902485264	0.902485264	trans
cg03809622_POTEF-AS1	1.31E-07	1.85E-06	0.801226628	0.801226628	trans
cg03809622_MTND2P22	1.31E-07	1.85E-06	0.801226628	0.801226628	trans
cg03809622_RNA5SP189	1.31E-07	1.85E-06	0.801226628	0.801226628	trans
cg03809622_RNU6-253P	1.31E-07	1.85E-06	0.801226628	0.801226628	trans
cg03809622_SFTPA3P	1.31E-07	1.85E-06	0.801226628	0.801226628	trans
cg03809622_RN7SL586P	1.31E-07	1.85E-06	0.801226628	0.801226628	trans
cg01479912_RN7SKP63	1.31E-07	1.85E-06	1.028996488	1.028996488	trans
cg06878664_REG1CP	1.31E-07	1.85E-06	-0.808733165	0.808733165	trans
cg06878664_MTND5P27	1.31E-07	1.85E-06	-0.808733165	0.808733165	trans
cg06878664_SLC6A18	1.31E-07	1.85E-06	-0.808733165	0.808733165	trans
cg09789229_IL10	1.31E-07	1.85E-06	0.856134435	0.856134435	trans
cg06870875_CALM2P4	1.31E-07	1.85E-06	-1.016873799	1.016873799	trans
cg21149260_RNU6-1027P	1.31E-07	1.85E-06	-1.24363806	1.24363806	trans
cg23397523_RNU4-66P	1.31E-07	1.85E-06	-0.794708009	0.794708009	trans
cg10548700_CYP2B6	1.31E-07	1.85E-06	-0.774675952	0.774675952	trans
cg15151670_MIR370	1.31E-07	1.85E-06	0.812332925	0.812332925	trans
cg19353052_OR1N1	1.31E-07	1.85E-06	1.308414851	1.308414851	trans
cg14032195_HMGB1P18	1.31E-07	1.85E-06	0.591122052	0.591122052	trans
cg14032195_PRELID1P7	1.31E-07	1.85E-06	0.591122052	0.591122052	trans
cg14032195_PNLIP	1.31E-07	1.85E-06	0.591122052	0.591122052	trans
cg14032195_MIR670HG	1.31E-07	1.85E-06	0.591122052	0.591122052	trans
cg14032195_GTF2IP2	1.31E-07	1.85E-06	0.591122052	0.591122052	trans
cg05162456_RPL21P41	1.31E-07	1.86E-06	-0.846635075	0.846635075	trans
cg22762615_DUSP5	1.31E-07	1.86E-06	0.825897579	0.825897579	trans
cg22503024_IGLV2-18	1.32E-07	1.86E-06	-0.8482078	0.8482078	trans
cg09391279_RNU6-336P	1.32E-07	1.86E-06	-0.870811533	0.870811533	trans
cg25994476_LRRC57P1	1.32E-07	1.86E-06	0.89490968	0.89490968	trans
cg27605211_HSD3B2	1.32E-07	1.86E-06	0.890534655	0.890534655	trans
cg03728197_VSTM2A	1.32E-07	1.86E-06	1.144549331	1.144549331	trans
cg09739726_SLC16A1P1	1.32E-07	1.86E-06	-0.911728774	0.911728774	trans
cg05360307_HBE1	1.32E-07	1.86E-06	-0.906416736	0.906416736	trans
cg15630394_MOB4P1	1.32E-07	1.86E-06	-0.908926736	0.908926736	trans
cg15099537_SOCS2	1.32E-07	1.86E-06	0.845748111	0.845748111	trans
cg03301582_MTND6P14	1.32E-07	1.87E-06	0.856919594	0.856919594	trans
cg15411736_CDK4P1	1.32E-07	1.87E-06	0.819017054	0.819017054	trans
cg15411736_CEP19P1	1.32E-07	1.87E-06	0.819017054	0.819017054	trans
cg15411736_ANKRD54P1	1.32E-07	1.87E-06	0.819017054	0.819017054	trans
cg15411736_ELOBP1	1.32E-07	1.87E-06	0.819017054	0.819017054	trans
cg15411736_MIR548H3	1.32E-07	1.87E-06	0.819017054	0.819017054	trans
cg15411736_RNA5SP443	1.32E-07	1.87E-06	0.819017054	0.819017054	trans
cg10039163_ANKRD30B	1.32E-07	1.87E-06	-0.907294311	0.907294311	trans
cg08188698_RPL7P31	1.32E-07	1.87E-06	0.834540294	0.834540294	trans
cg14801778_SNORD18C	1.32E-07	1.87E-06	-0.925989538	0.925989538	trans
cg25841491_RPL39P39	1.32E-07	1.87E-06	0.836739034	0.836739034	trans
cg25983677_RNU6ATAC30P	1.32E-07	1.87E-06	0.912830299	0.912830299	trans
cg15976390_PEAR1	1.32E-07	1.87E-06	-0.839729695	0.839729695	trans
cg11500903_SNORD86	1.33E-07	1.87E-06	-0.827707715	0.827707715	trans
cg16977073_IGLV1-44	1.33E-07	1.87E-06	-0.887683732	0.887683732	trans
cg13127920_FAM242D	1.33E-07	1.87E-06	0.823350861	0.823350861	trans
cg17388638_CXCL13	1.33E-07	1.87E-06	-0.808849297	0.808849297	trans
cg03773226_HNRNPA1P64	1.33E-07	1.87E-06	1.417802718	1.417802718	trans
cg17299636_IGHV3-11	1.33E-07	1.87E-06	-0.981413045	0.981413045	trans
cg04639241_PIEZO1P2	1.33E-07	1.87E-06	-1.469092075	1.469092075	trans
cg17653352_ARMC12	1.33E-07	1.87E-06	-0.979219572	0.979219572	trans
cg09211873_TUBBP6	1.33E-07	1.87E-06	-1.469846868	1.469846868	trans
cg14861778_ACTBP12	1.33E-07	1.87E-06	-0.947800444	0.947800444	trans
cg14861778_MTND5P18	1.33E-07	1.87E-06	-0.947800444	0.947800444	trans
cg14861778_RN7SL868P	1.33E-07	1.87E-06	-0.947800444	0.947800444	trans
cg14861778_MTND1P2	1.33E-07	1.87E-06	-0.947800444	0.947800444	trans
cg14861778_H3P29	1.33E-07	1.87E-06	-0.947800444	0.947800444	trans
cg21252088_RN7SL583P	1.33E-07	1.87E-06	0.997822054	0.997822054	trans
cg04669580_HNRNPA1P46	1.33E-07	1.87E-06	-1.058827367	1.058827367	trans
cg04669580_CYCSP8	1.33E-07	1.87E-06	-1.058827367	1.058827367	trans
cg04669580_EIF4BP4	1.33E-07	1.87E-06	-1.058827367	1.058827367	trans
cg04669580_ANKRD49P4	1.33E-07	1.87E-06	-1.058827367	1.058827367	trans
cg19455396_LINC00474	1.33E-07	1.87E-06	-1.095990008	1.095990008	trans
cg27574929_GOLGA8J	1.33E-07	1.87E-06	-1.078356996	1.078356996	trans
cg10654648_RN7SL342P	1.33E-07	1.88E-06	-1.084918818	1.084918818	trans
cg11921348_PRR20B	1.33E-07	1.88E-06	0.843993274	0.843993274	trans
cg08433110_TTBK1	1.33E-07	1.88E-06	1.046398815	1.046398815	trans
cg04000274_SNORD116-29	1.33E-07	1.88E-06	-1.327032778	1.327032778	trans
cg21856015_RPS7P2	1.33E-07	1.88E-06	-0.854264744	0.854264744	trans
cg23024553_PAX4	1.33E-07	1.88E-06	0.793413347	0.793413347	trans
cg20111163_HMGN2P18	1.33E-07	1.88E-06	-0.853727811	0.853727811	trans
cg20111163_RNU6-961P	1.33E-07	1.88E-06	-0.853727811	0.853727811	trans
cg20111163_RNU6-235P	1.33E-07	1.88E-06	-0.853727811	0.853727811	trans
cg20111163_MIR489	1.33E-07	1.88E-06	-0.853727811	0.853727811	trans
cg20111163_RNASE9	1.33E-07	1.88E-06	-0.853727811	0.853727811	trans
cg20111163_LINC01718	1.33E-07	1.88E-06	-0.853727811	0.853727811	trans
cg22367705_CABS1	1.33E-07	1.88E-06	0.900594742	0.900594742	trans
cg21229317_RNA5SP442	1.33E-07	1.88E-06	0.960695319	0.960695319	trans
cg10548700_RNU6-1260P	1.33E-07	1.88E-06	0.80041207	0.80041207	trans
cg00413587_FECHP1	1.33E-07	1.88E-06	-1.249156128	1.249156128	trans
cg21830932_RHAG	1.33E-07	1.88E-06	-0.964448843	0.964448843	trans
cg17106653_FBXO36-IT1	1.34E-07	1.88E-06	1.032181892	1.032181892	trans
cg05413258_DCAF4L2	1.34E-07	1.88E-06	-0.884433829	0.884433829	trans
cg07472332_HBE1	1.34E-07	1.88E-06	-0.994318054	0.994318054	trans
cg19938179_PAX5	1.34E-07	1.88E-06	-0.781423579	0.781423579	trans
cg27399957_MTND2P5	1.34E-07	1.88E-06	0.97090314	0.97090314	trans
cg25706257_IPPKP1	1.34E-07	1.88E-06	-1.00061394	1.00061394	trans
cg06779317_POTED	1.34E-07	1.88E-06	1.138581667	1.138581667	trans
cg12256809_OR51B4	1.34E-07	1.88E-06	-1.019361566	1.019361566	trans
cg20803916_SMOC1	1.34E-07	1.88E-06	0.834605649	0.834605649	trans
cg04337937_PDZK1IP1	1.34E-07	1.89E-06	0.810124532	0.810124532	trans
cg13127920_RNU6-753P	1.34E-07	1.89E-06	0.822417089	0.822417089	trans
cg16977073_HLA-DOB	1.34E-07	1.89E-06	-0.910017232	0.910017232	trans
cg07558734_GRAMD4P2	1.34E-07	1.89E-06	-0.921250283	0.921250283	trans
cg10946263_MIR646	1.34E-07	1.89E-06	-1.163219725	1.163219725	trans
cg01821644_RN7SL274P	1.34E-07	1.89E-06	-0.85026121	0.85026121	trans
cg18452169_FCMR	1.34E-07	1.89E-06	-1.208294455	1.208294455	trans
cg07814977_RN7SL116P	1.34E-07	1.89E-06	-0.957606011	0.957606011	trans
cg17096979_IGKV1D-27	1.34E-07	1.89E-06	-1.27171208	1.27171208	trans
cg13347397_ZNF735	1.34E-07	1.89E-06	-0.904067651	0.904067651	trans
cg11831394_OR52E8	1.34E-07	1.89E-06	-0.937091813	0.937091813	trans
cg21830932_TRAV13-1	1.34E-07	1.89E-06	-0.986817763	0.986817763	trans
cg13370086_SNORD59A	1.34E-07	1.89E-06	-1.074237006	1.074237006	trans
cg18400586_LEFTY2	1.34E-07	1.89E-06	0.844992628	0.844992628	trans
cg26229895_OR4S1	1.35E-07	1.89E-06	-0.885974648	0.885974648	trans
cg20695805_SLCO1B1	1.35E-07	1.89E-06	0.811580329	0.811580329	trans
cg11376872_HTR3C2P	1.35E-07	1.89E-06	1.098527347	1.098527347	trans
cg09201130_MIR1289-2	1.35E-07	1.89E-06	0.893050967	0.893050967	trans
cg11935063_SNORA63	1.35E-07	1.89E-06	0.870568826	0.870568826	trans
cg02589878_IGLL1	1.35E-07	1.89E-06	-0.974366517	0.974366517	trans
cg02639667_MTND3P9	1.35E-07	1.90E-06	1.220436827	1.220436827	trans
cg14924064_TRAF3IP3	1.35E-07	1.90E-06	0.837871794	0.837871794	trans
cg16975684_OPN1SW	1.35E-07	1.90E-06	-0.807010609	0.807010609	trans
cg11432526_LPL	1.35E-07	1.90E-06	-1.228163272	1.228163272	trans
cg17735372_RPS26P55	1.35E-07	1.90E-06	-1.177672037	1.177672037	trans
cg09774124_VAV3-AS1	1.35E-07	1.90E-06	-0.87419911	0.87419911	trans
cg20237815_DEFB107B	1.35E-07	1.90E-06	0.942510026	0.942510026	trans
cg05470459_MIR655	1.35E-07	1.90E-06	-1.12280895	1.12280895	trans
cg24530557_RPS15AP3	1.35E-07	1.90E-06	-1.114209099	1.114209099	trans
cg08099141_RPS27P20	1.35E-07	1.90E-06	1.072362278	1.072362278	trans
cg08547343_CLC	1.35E-07	1.90E-06	0.959294692	0.959294692	trans
cg05154833_LINC01781	1.35E-07	1.90E-06	-0.829683487	0.829683487	trans
cg27513510_SNORD59A	1.35E-07	1.90E-06	-1.145750572	1.145750572	trans
cg19160975_RNU6-1329P	1.35E-07	1.90E-06	-0.811497745	0.811497745	trans
cg12944418_OR51S1	1.35E-07	1.90E-06	-0.872857563	0.872857563	trans
cg12944418_OR4K15	1.35E-07	1.90E-06	-0.872857563	0.872857563	trans
cg04000274_HNRNPA1P32	1.35E-07	1.90E-06	-1.28349595	1.28349595	trans
cg17106653_CLMP	1.35E-07	1.90E-06	1.040917954	1.040917954	trans
cg05398648_IRAK2	1.35E-07	1.90E-06	-1.415906593	1.415906593	trans
cg04256864_DMBT1	1.35E-07	1.90E-06	0.857112371	0.857112371	trans
cg09855983_TRBV5-6	1.35E-07	1.91E-06	-0.920413971	0.920413971	trans
cg00530579_CD200R1L	1.35E-07	1.91E-06	0.959939126	0.959939126	trans
cg07774612_SNRPCP1	1.36E-07	1.91E-06	0.943795086	0.943795086	trans
cg09774124_COL19A1	1.36E-07	1.91E-06	-0.89457544	0.89457544	trans
cg06195376_SLC30A3	1.36E-07	1.91E-06	-1.355069873	1.355069873	trans
cg14362780_HNRNPA1P51	1.36E-07	1.91E-06	-0.926635543	0.926635543	trans
cg09057080_RN7SL420P	1.36E-07	1.91E-06	-0.900557143	0.900557143	trans
cg09057080_LINC02010	1.36E-07	1.91E-06	-0.900557143	0.900557143	trans
cg09057080_RN7SKP62	1.36E-07	1.91E-06	-0.900557143	0.900557143	trans
cg09057080_HNRNPA1P1	1.36E-07	1.91E-06	-0.900557143	0.900557143	trans
cg09057080_DNAJA1P4	1.36E-07	1.91E-06	-0.900557143	0.900557143	trans
cg09057080_NHP2P2	1.36E-07	1.91E-06	-0.900557143	0.900557143	trans
cg09057080_RPS21P8	1.36E-07	1.91E-06	-0.900557143	0.900557143	trans
cg09057080_GRPEL2P1	1.36E-07	1.91E-06	-0.900557143	0.900557143	trans
cg09057080_SNORD115-28	1.36E-07	1.91E-06	-0.900557143	0.900557143	trans
cg13262723_R3HDML	1.36E-07	1.91E-06	-1.02557912	1.02557912	trans
cg13672736_NTSR1	1.36E-07	1.91E-06	-0.914254448	0.914254448	trans
cg09506661_LINC01639	1.36E-07	1.91E-06	-1.064794999	1.064794999	trans
cg12858518_TYRL	1.36E-07	1.91E-06	-0.862390703	0.862390703	trans
cg17400905_EGFEM1P	1.36E-07	1.91E-06	0.891451266	0.891451266	trans
cg02807201_NDUFA3P3	1.36E-07	1.91E-06	4.103586116	4.103586116	trans
cg00766664_GXYLT1P2	1.36E-07	1.91E-06	-1.744110997	1.744110997	trans
cg14335687_RNU6-1120P	1.36E-07	1.91E-06	-0.813435462	0.813435462	trans
cg06362514_SLC4A1	1.36E-07	1.92E-06	0.975711549	0.975711549	trans
cg06195376_EEF1A2	1.36E-07	1.92E-06	-1.368888515	1.368888515	trans
cg05703749_OR2G6	1.36E-07	1.92E-06	0.861552335	0.861552335	trans
cg19703425_IRAG2	1.36E-07	1.92E-06	-1.33440941	1.33440941	trans
cg00204065_RNU2-14P	1.37E-07	1.92E-06	1.00452692	1.00452692	trans
cg07235343_NUP210L	1.37E-07	1.92E-06	-1.076787287	1.076787287	trans
cg03593057_RPL23AP89	1.37E-07	1.92E-06	-0.80241745	0.80241745	trans
cg19344682_IGLC7	1.37E-07	1.92E-06	-0.83692211	0.83692211	trans
cg05154833_TNR	1.37E-07	1.92E-06	-0.803474492	0.803474492	trans
cg08167951_CAPZA1P4	1.37E-07	1.92E-06	0.840387569	0.840387569	trans
cg11086960_ANKRD20A7P	1.37E-07	1.92E-06	-0.963312699	0.963312699	trans
cg01708411_MIR422A	1.37E-07	1.92E-06	-0.832549897	0.832549897	trans
cg18251222_FRG2FP	1.37E-07	1.92E-06	-0.92497391	0.92497391	trans
cg01521225_IGKV1-33	1.37E-07	1.92E-06	-0.864581031	0.864581031	trans
cg10912062_MYBPH	1.37E-07	1.92E-06	-1.189045173	1.189045173	trans
cg14703553_MRPS21P6	1.37E-07	1.93E-06	0.997546632	0.997546632	trans
cg11086960_STK32A	1.37E-07	1.93E-06	-0.969903682	0.969903682	trans
cg10959048_IGKV2-30	1.37E-07	1.93E-06	-1.113792489	1.113792489	trans
cg18666982_LINC00316	1.37E-07	1.93E-06	-1.26785043	1.26785043	trans
cg17806394_DNAJC17P1	1.37E-07	1.93E-06	-0.92994466	0.92994466	trans
cg08157914_MIR101-1	1.37E-07	1.93E-06	-1.671793422	1.671793422	trans
cg02303400_RNU6-1197P	1.37E-07	1.93E-06	0.828594449	0.828594449	trans
cg13920792_RN7SL62P	1.37E-07	1.93E-06	-0.953768235	0.953768235	trans
cg13920792_UBE2V1P4	1.37E-07	1.93E-06	-0.953768235	0.953768235	trans
cg13920792_VSTM2B	1.37E-07	1.93E-06	-0.953768235	0.953768235	trans
cg00628178_USP17L27	1.37E-07	1.93E-06	-0.890351849	0.890351849	trans
cg18811157_GPR4	1.38E-07	1.93E-06	0.869391804	0.869391804	trans
cg13168050_IGLV3-21	1.38E-07	1.93E-06	-0.821073644	0.821073644	trans
cg25037011_RNU6-527P	1.38E-07	1.93E-06	-0.924522946	0.924522946	trans
cg01561629_ATP6V0CP3	1.38E-07	1.93E-06	-0.847787594	0.847787594	trans
cg18251222_NPM1P36	1.38E-07	1.93E-06	0.784574954	0.784574954	trans
cg13668180_BNIP5	1.38E-07	1.93E-06	-0.905841303	0.905841303	trans
cg10039163_ZNF101	1.38E-07	1.94E-06	-0.935411095	0.935411095	trans
cg10738933_ACTBP12	1.38E-07	1.94E-06	0.953301296	0.953301296	trans
cg10738933_MTND5P18	1.38E-07	1.94E-06	0.953301296	0.953301296	trans
cg10738933_RN7SL868P	1.38E-07	1.94E-06	0.953301296	0.953301296	trans
cg10738933_MTND1P2	1.38E-07	1.94E-06	0.953301296	0.953301296	trans
cg10738933_H3P29	1.38E-07	1.94E-06	0.953301296	0.953301296	trans
cg13168499_RN7SL504P	1.38E-07	1.94E-06	0.846555456	0.846555456	trans
cg16119907_RN7SL89P	1.38E-07	1.94E-06	-0.9311496	0.9311496	trans
cg15080433_OTOS	1.38E-07	1.94E-06	-0.883687541	0.883687541	trans
cg13871921_RBISP1	1.38E-07	1.94E-06	1.016545025	1.016545025	trans
cg10729426_IGHV6-1	1.38E-07	1.94E-06	0.911499825	0.911499825	trans
cg24732447_KRTAP5-5	1.38E-07	1.94E-06	-1.036904909	1.036904909	trans
cg08818130_RPL35AP19	1.38E-07	1.94E-06	-1.315659529	1.315659529	trans
cg07615839_LINC00454	1.38E-07	1.94E-06	0.817440206	0.817440206	trans
cg11153505_LINC01503	1.38E-07	1.94E-06	0.839255465	0.839255465	trans
cg14780957_H3P2	1.38E-07	1.94E-06	-0.933715829	0.933715829	trans
cg05579025_TBC1D21	1.38E-07	1.94E-06	-0.838629691	0.838629691	trans
cg14687118_HBAP1	1.38E-07	1.94E-06	-0.907603445	0.907603445	trans
cg06880767_IGF2	1.38E-07	1.94E-06	-0.900067755	0.900067755	trans
cg16886051_PDZRN3-AS1	1.38E-07	1.94E-06	-1.016050524	1.016050524	trans
cg11390628_IL1B	1.38E-07	1.94E-06	0.847404664	0.847404664	trans
cg23073032_MTND6P14	1.38E-07	1.94E-06	1.009707712	1.009707712	trans
cg25053413_MIR548F3	1.39E-07	1.94E-06	0.863551062	0.863551062	trans
cg27459981_LINC02662	1.39E-07	1.95E-06	-0.923642523	0.923642523	trans
cg26403843_OR52B5P	1.39E-07	1.95E-06	0.919622714	0.919622714	trans
cg16271481_C11orf96	1.39E-07	1.95E-06	-1.279813595	1.279813595	trans
cg17264779_PCDH9-AS1	1.39E-07	1.95E-06	-0.944264928	0.944264928	trans
cg03588513_IFITM9P	1.39E-07	1.95E-06	-1.164409522	1.164409522	trans
cg17299636_IGLV2-18	1.39E-07	1.95E-06	-0.964673642	0.964673642	trans
cg22884082_MIR487A	1.39E-07	1.95E-06	-0.9792221	0.9792221	trans
cg13370086_KATNBL1P3	1.39E-07	1.95E-06	-1.074324195	1.074324195	trans
cg21075845_KRTAP4-9	1.39E-07	1.95E-06	-1.084800379	1.084800379	trans
cg07832337_RNU6-465P	1.39E-07	1.95E-06	-0.85149316	0.85149316	trans
cg06195376_LMX1B	1.39E-07	1.95E-06	-1.354910125	1.354910125	trans
cg23194886_SNORD114-17	1.39E-07	1.95E-06	-0.881415558	0.881415558	trans
cg17218510_HOXA11	1.39E-07	1.95E-06	-0.774986794	0.774986794	trans
cg21966500_OTOG	1.39E-07	1.95E-06	-0.926194282	0.926194282	trans
cg22166914_RN7SKP94	1.39E-07	1.95E-06	-1.156981334	1.156981334	trans
cg15392109_PARVB	1.39E-07	1.95E-06	1.009337734	1.009337734	trans
cg20612154_FAM74A1	1.39E-07	1.95E-06	-0.844092476	0.844092476	trans
cg24856383_RNY3P11	1.39E-07	1.95E-06	1.251590942	1.251590942	trans
cg12368522_MTCYBP8	1.39E-07	1.95E-06	-0.857677142	0.857677142	trans
cg12368522_RNA5SP140	1.39E-07	1.95E-06	-0.857677142	0.857677142	trans
cg12368522_BPESC1	1.39E-07	1.95E-06	-0.857677142	0.857677142	trans
cg12368522_RNA5SP306	1.39E-07	1.95E-06	-0.857677142	0.857677142	trans
cg12368522_LINC00358	1.39E-07	1.95E-06	-0.857677142	0.857677142	trans
cg09480417_POTEH	1.39E-07	1.95E-06	-1.053774976	1.053774976	trans
cg11270687_RNA5SP478	1.39E-07	1.95E-06	0.938536446	0.938536446	trans
cg02917143_OR52E8	1.39E-07	1.95E-06	-1.019573454	1.019573454	trans
cg03211192_RNU2-9P	1.39E-07	1.95E-06	0.865120614	0.865120614	trans
cg19483581_HOXB5	1.40E-07	1.96E-06	-0.772952627	0.772952627	trans
cg10625365_IGLV3-1	1.40E-07	1.96E-06	0.970888141	0.970888141	trans
cg05818000_CPA6	1.40E-07	1.96E-06	-0.895002461	0.895002461	trans
cg10915301_GUSBP6	1.40E-07	1.96E-06	0.884162514	0.884162514	trans
cg03985285_TACR1	1.40E-07	1.96E-06	0.849365204	0.849365204	trans
cg10801331_SIGLECL1	1.40E-07	1.96E-06	-1.901393054	1.901393054	trans
cg17002338_IGHV4-28	1.40E-07	1.96E-06	-0.756560927	0.756560927	trans
cg09435249_DNM1P51	1.40E-07	1.96E-06	-0.90862884	0.90862884	trans
cg03005781_EXTL1	1.40E-07	1.96E-06	-1.052597014	1.052597014	trans
cg16919093_HBE1	1.40E-07	1.96E-06	-1.134693535	1.134693535	trans
cg13375352_RN7SKP279	1.40E-07	1.96E-06	-1.021771231	1.021771231	trans
cg02792740_PIGN	1.40E-07	1.96E-06	0.906045323	0.906045323	trans
cg15411736_TRIM49D1	1.40E-07	1.96E-06	0.81647716	0.81647716	trans
cg12089094_OR4F6	1.40E-07	1.96E-06	0.988630712	0.988630712	trans
cg19081270_LINC00308	1.40E-07	1.96E-06	0.884775542	0.884775542	trans
cg08167951_LACRT	1.40E-07	1.96E-06	0.837302384	0.837302384	trans
cg03079497_ACTBP12	1.40E-07	1.96E-06	0.777429756	0.777429756	trans
cg03079497_MTND5P18	1.40E-07	1.96E-06	0.777429756	0.777429756	trans
cg03079497_RN7SL868P	1.40E-07	1.96E-06	0.777429756	0.777429756	trans
cg03079497_MTND1P2	1.40E-07	1.96E-06	0.777429756	0.777429756	trans
cg03079497_H3P29	1.40E-07	1.96E-06	0.777429756	0.777429756	trans
cg11086960_RPL7P40	1.40E-07	1.96E-06	-0.927317517	0.927317517	trans
cg15302968_MTND1P27	1.40E-07	1.96E-06	-0.918738122	0.918738122	trans
cg15302968_RPL30P16	1.40E-07	1.96E-06	-0.918738122	0.918738122	trans
cg15302968_OR5BE1P	1.40E-07	1.96E-06	-0.918738122	0.918738122	trans
cg15302968_ZSWIM5P1	1.40E-07	1.96E-06	-0.918738122	0.918738122	trans
cg20111163_RNU6-1135P	1.40E-07	1.96E-06	-0.884589657	0.884589657	trans
cg19966787_POM121L3P	1.40E-07	1.96E-06	-0.977985496	0.977985496	trans
cg11831394_USP17L25	1.40E-07	1.96E-06	-0.918534533	0.918534533	trans
cg13362012_RNU6-169P	1.40E-07	1.96E-06	-0.925546077	0.925546077	trans
cg02877478_DHFRP5	1.40E-07	1.96E-06	1.425130175	1.425130175	trans
cg05713971_MCCD1P1	1.40E-07	1.96E-06	0.813444282	0.813444282	trans
cg10959048_IGHD5-24	1.40E-07	1.96E-06	-1.134838617	1.134838617	trans
cg11893742_SPAG11B	1.40E-07	1.96E-06	0.894690765	0.894690765	trans
cg11893742_SPAG11A	1.40E-07	1.96E-06	0.894690765	0.894690765	trans
cg01722343_RPL31P13	1.40E-07	1.96E-06	2.399175793	2.399175793	trans
cg10706817_TRAV20	1.40E-07	1.96E-06	0.954724322	0.954724322	trans
cg13127920_ADAMTS20	1.40E-07	1.97E-06	0.822127376	0.822127376	trans
cg00713939_DIRAS3	1.40E-07	1.97E-06	0.828228064	0.828228064	trans
cg20695805_FRG2FP	1.41E-07	1.97E-06	0.861377014	0.861377014	trans
cg17533960_IGHD7-27	1.41E-07	1.97E-06	0.828101003	0.828101003	trans
cg18024904_RPL21P67	1.41E-07	1.97E-06	0.828835117	0.828835117	trans
cg17106653_MAJIN	1.41E-07	1.97E-06	1.055078316	1.055078316	trans
cg01616178_ZNF90P2	1.41E-07	1.97E-06	0.978875117	0.978875117	trans
cg04337937_PLEK	1.41E-07	1.97E-06	0.786641608	0.786641608	trans
cg22783940_KLF17	1.41E-07	1.97E-06	1.260445565	1.260445565	trans
cg17533960_PPIAP13	1.41E-07	1.97E-06	0.834563052	0.834563052	trans
cg05984244_USP17L26	1.41E-07	1.97E-06	1.084459495	1.084459495	trans
cg16977073_ADAMTS20	1.41E-07	1.97E-06	-0.885882911	0.885882911	trans
cg14635551_OR13C6P	1.41E-07	1.97E-06	0.841823227	0.841823227	trans
cg17714581_SOAT2	1.41E-07	1.97E-06	0.80027123	0.80027123	trans
cg02080116_DEFB108F	1.41E-07	1.97E-06	0.903964032	0.903964032	trans
cg19687532_GRAMD4P2	1.41E-07	1.97E-06	-0.817715837	0.817715837	trans
cg22026465_RNU6-281P	1.41E-07	1.97E-06	-0.837637942	0.837637942	trans
cg22026465_LINC02632	1.41E-07	1.97E-06	-0.837637942	0.837637942	trans
cg22026465_OR4C6	1.41E-07	1.97E-06	-0.837637942	0.837637942	trans
cg22026465_PPIAP24	1.41E-07	1.97E-06	-0.837637942	0.837637942	trans
cg01026025_LINC00408	1.41E-07	1.97E-06	0.767094685	0.767094685	trans
cg15691584_LINC02567	1.41E-07	1.97E-06	-0.902940879	0.902940879	trans
cg03179052_ELOCP30	1.41E-07	1.97E-06	-1.557301573	1.557301573	trans
cg18095452_DEFB108C	1.41E-07	1.97E-06	-1.071732943	1.071732943	trans
cg13337086_BRD7P6	1.41E-07	1.97E-06	0.979585857	0.979585857	trans
cg13973727_EDN2	1.41E-07	1.97E-06	-0.829962196	0.829962196	trans
cg16919093_PDX1	1.41E-07	1.97E-06	-1.124277976	1.124277976	trans
cg15735438_OR6C66P	1.41E-07	1.97E-06	0.833512971	0.833512971	trans
cg15541606_ZAN	1.41E-07	1.97E-06	-0.862036211	0.862036211	trans
cg02487130_ZNF734P	1.41E-07	1.97E-06	0.787553475	0.787553475	trans
cg20638896_CD83	1.41E-07	1.97E-06	0.957180724	0.957180724	trans
cg02943303_AMYP1	1.41E-07	1.98E-06	0.817001429	0.817001429	trans
cg01620164_DEFB108F	1.41E-07	1.98E-06	0.984104275	0.984104275	trans
cg24866437_RNU6-147P	1.41E-07	1.98E-06	0.837660185	0.837660185	trans
cg08989647_RN7SKP3	1.41E-07	1.98E-06	-1.257666137	1.257666137	trans
cg04726019_IGHJ5	1.41E-07	1.98E-06	-0.790292843	0.790292843	trans
cg03875668_AHCYP4	1.41E-07	1.98E-06	-0.823121132	0.823121132	trans
cg23188475_LINC02829	1.41E-07	1.98E-06	-0.856573163	0.856573163	trans
cg00470469_HBAP1	1.41E-07	1.98E-06	-1.752924317	1.752924317	trans
cg11153505_LTB4R	1.42E-07	1.98E-06	0.78527315	0.78527315	trans
cg23664533_LINC00408	1.42E-07	1.98E-06	0.862490757	0.862490757	trans
cg26662682_CASC6	1.42E-07	1.98E-06	-1.34524834	1.34524834	trans
cg07091544_EREG	1.42E-07	1.98E-06	-0.852187854	0.852187854	trans
cg10568558_DMBT1L1	1.42E-07	1.98E-06	-1.342615214	1.342615214	trans
cg04726019_CD27	1.42E-07	1.98E-06	-0.823062007	0.823062007	trans
cg19569208_BNIP5	1.42E-07	1.98E-06	1.072828556	1.072828556	trans
cg16062368_AKR1B1P2	1.42E-07	1.98E-06	-0.985696965	0.985696965	trans
cg01354206_RNU6-843P	1.42E-07	1.98E-06	-0.801938408	0.801938408	trans
cg08898155_OR5M4P	1.42E-07	1.98E-06	0.895612158	0.895612158	trans
cg12836961_SPAAR	1.42E-07	1.98E-06	1.132931283	1.132931283	trans
cg18219565_LAIR2	1.42E-07	1.98E-06	-1.178602066	1.178602066	trans
cg26305729_RN7SL561P	1.42E-07	1.98E-06	-1.058088516	1.058088516	trans
cg23328066_LINC01867	1.42E-07	1.98E-06	-0.911477627	0.911477627	trans
cg14421548_RNU1-101P	1.42E-07	1.99E-06	-0.919702279	0.919702279	trans
ch.22.48274842R_GUSBP6	1.42E-07	1.99E-06	0.999740983	0.999740983	trans
cg23370710_RNA5SP322	1.42E-07	1.99E-06	0.902381765	0.902381765	trans
cg15901999_NDUFA5P10	1.42E-07	1.99E-06	0.893363239	0.893363239	trans
cg18452169_MIR2113	1.42E-07	1.99E-06	-1.177904886	1.177904886	trans
cg02340312_OR7E8P	1.42E-07	1.99E-06	-0.939956849	0.939956849	trans
cg04599643_RN7SL741P	1.42E-07	1.99E-06	-0.88838692	0.88838692	trans
cg13028038_H4P1	1.42E-07	1.99E-06	0.956485347	0.956485347	trans
cg00530579_CGA	1.43E-07	1.99E-06	0.961869743	0.961869743	trans
cg09861450_RNU6-1144P	1.43E-07	1.99E-06	1.023980676	1.023980676	trans
cg04887104_DIRAS1	1.43E-07	1.99E-06	-0.982208557	0.982208557	trans
cg10625365_CFHR2	1.43E-07	1.99E-06	0.974873335	0.974873335	trans
cg02351219_GLP1R	1.43E-07	1.99E-06	0.820480001	0.820480001	trans
cg06767552_MIR2113	1.43E-07	2.00E-06	0.854172519	0.854172519	trans
cg17334266_VWFP1	1.43E-07	2.00E-06	0.919331643	0.919331643	trans
cg27189395_PRAMEF2	1.43E-07	2.00E-06	-0.831050854	0.831050854	trans
cg27189395_RNA5-8SP5	1.43E-07	2.00E-06	-0.831050854	0.831050854	trans
cg27189395_BRI3P2	1.43E-07	2.00E-06	-0.831050854	0.831050854	trans
cg27189395_RN7SL601P	1.43E-07	2.00E-06	-0.831050854	0.831050854	trans
cg17106653_SDHCP2	1.43E-07	2.00E-06	1.005587235	1.005587235	trans
cg19653415_IGHD5-5	1.43E-07	2.00E-06	-1.077271225	1.077271225	trans
cg24323552_SAMSN1-AS1	1.43E-07	2.00E-06	-0.988236323	0.988236323	trans
cg23290207_LINC01687	1.43E-07	2.00E-06	0.966703069	0.966703069	trans
cg05398648_MTCYBP34	1.43E-07	2.00E-06	-1.411121937	1.411121937	trans
cg20491223_RNU7-26P	1.43E-07	2.00E-06	-0.859216298	0.859216298	trans
cg04751533_LYPD3	1.43E-07	2.00E-06	0.730516558	0.730516558	trans
cg18452169_IGKV1-8	1.43E-07	2.00E-06	-1.212626806	1.212626806	trans
cg00232388_PPIL1P1	1.43E-07	2.00E-06	0.903801842	0.903801842	trans
cg00337181_GAPDHP23	1.43E-07	2.00E-06	0.950164526	0.950164526	trans
cg12089094_OR8D1	1.43E-07	2.00E-06	1.016344281	1.016344281	trans
cg14924064_KBTBD8	1.43E-07	2.00E-06	0.86832693	0.86832693	trans
cg24856383_RNU6-317P	1.43E-07	2.00E-06	1.243505385	1.243505385	trans
cg18452169_NETO1	1.43E-07	2.00E-06	-1.209934021	1.209934021	trans
cg17106653_CECR3	1.43E-07	2.00E-06	1.059689529	1.059689529	trans
cg21400562_RPL31P13	1.43E-07	2.00E-06	-1.305405331	1.305405331	trans
cg15817224_RNA5SP177	1.43E-07	2.00E-06	-1.05501693	1.05501693	trans
cg02303400_CAPZA3	1.44E-07	2.00E-06	0.732921872	0.732921872	trans
cg24856383_ABCA10	1.44E-07	2.00E-06	1.239900754	1.239900754	trans
cg00204065_LINC01104	1.44E-07	2.00E-06	0.986873726	0.986873726	trans
cg17096979_PARP15	1.44E-07	2.00E-06	-1.272703331	1.272703331	trans
cg12562232_RNU6-1241P	1.44E-07	2.01E-06	-0.846782051	0.846782051	trans
cg01008267_LINC00379	1.44E-07	2.01E-06	-0.860351622	0.860351622	trans
cg03033996_STATH	1.44E-07	2.01E-06	-0.908966011	0.908966011	trans
cg26474203_RN7SKP207	1.44E-07	2.01E-06	0.897526289	0.897526289	trans
cg03098826_UNC13A	1.44E-07	2.01E-06	-1.086221733	1.086221733	trans
cg09789229_CTLA4	1.44E-07	2.01E-06	0.867328532	0.867328532	trans
cg14560276_LINC01849	1.44E-07	2.01E-06	-1.031458732	1.031458732	trans
cg10520070_ACTBP12	1.44E-07	2.01E-06	-0.913319797	0.913319797	trans
cg10520070_MTND5P18	1.44E-07	2.01E-06	-0.913319797	0.913319797	trans
cg10520070_RN7SL868P	1.44E-07	2.01E-06	-0.913319797	0.913319797	trans
cg10520070_MTND1P2	1.44E-07	2.01E-06	-0.913319797	0.913319797	trans
cg10520070_H3P29	1.44E-07	2.01E-06	-0.913319797	0.913319797	trans
cg06176987_IGKJ3	1.44E-07	2.01E-06	-0.844765745	0.844765745	trans
cg18966920_GLIPR1L1	1.44E-07	2.01E-06	0.885357282	0.885357282	trans
cg07091544_PAX2	1.44E-07	2.01E-06	-0.847112975	0.847112975	trans
cg04751533_SERPINA12	1.44E-07	2.01E-06	0.813694251	0.813694251	trans
cg09397997_DRD5P2	1.44E-07	2.01E-06	1.120809484	1.120809484	trans
cg08498272_HOXD4	1.44E-07	2.01E-06	0.898558103	0.898558103	trans
cg09397997_RN7SKP202	1.44E-07	2.01E-06	1.142223469	1.142223469	trans
cg07080372_OR52B5P	1.44E-07	2.01E-06	0.917185729	0.917185729	trans
cg20695805_DPPA4	1.44E-07	2.01E-06	0.838785971	0.838785971	trans
cg07091544_LINC00460	1.44E-07	2.01E-06	-0.817460873	0.817460873	trans
cg15099537_CTLA4	1.44E-07	2.01E-06	0.78362065	0.78362065	trans
cg08475245_LINC02013	1.44E-07	2.01E-06	-0.873112573	0.873112573	trans
cg07123865_PIN1P1	1.44E-07	2.01E-06	0.860437302	0.860437302	trans
cg12513911_KERA	1.44E-07	2.01E-06	1.102782342	1.102782342	trans
cg18343899_IGHV4-34	1.44E-07	2.01E-06	-1.116423171	1.116423171	trans
cg24405307_GSTM5P1	1.44E-07	2.01E-06	0.867909601	0.867909601	trans
cg15762175_DDX18P6	1.45E-07	2.02E-06	0.913326689	0.913326689	trans
cg19703425_NME2P2	1.45E-07	2.02E-06	-1.357077202	1.357077202	trans
cg27251155_CCNYL2	1.45E-07	2.02E-06	-0.866847489	0.866847489	trans
cg00154829_RNU6-1329P	1.45E-07	2.02E-06	-0.960617495	0.960617495	trans
cg24170716_IGHV3-53	1.45E-07	2.02E-06	-0.964479293	0.964479293	trans
cg24267017_FAM74A1	1.45E-07	2.02E-06	-1.443059763	1.443059763	trans
cg00842351_RPS23P5	1.45E-07	2.02E-06	0.829985493	0.829985493	trans
cg23289706_DNAJA1P5	1.45E-07	2.02E-06	-1.053594495	1.053594495	trans
cg09583984_REG1CP	1.45E-07	2.02E-06	-0.490807088	0.490807088	trans
cg09583984_MTND5P27	1.45E-07	2.02E-06	-0.490807088	0.490807088	trans
cg09583984_SLC6A18	1.45E-07	2.02E-06	-0.490807088	0.490807088	trans
cg25849727_HMGB3P13	1.45E-07	2.02E-06	-1.282940368	1.282940368	trans
cg12421834_LCE1A	1.45E-07	2.02E-06	0.887944932	0.887944932	trans
cg04663690_RPL31P13	1.45E-07	2.02E-06	-1.015160012	1.015160012	trans
cg25633099_CCT8L2	1.45E-07	2.03E-06	0.937129331	0.937129331	trans
cg16596598_TNFRSF13C	1.45E-07	2.03E-06	-0.845109193	0.845109193	trans
cg25037011_RNU6-756P	1.45E-07	2.03E-06	-0.89627814	0.89627814	trans
cg15068552_FABP5P10	1.46E-07	2.03E-06	-0.890848087	0.890848087	trans
cg02990361_VN2R1P	1.46E-07	2.03E-06	-0.92390658	0.92390658	trans
cg19569208_TRAV20	1.46E-07	2.03E-06	1.060521886	1.060521886	trans
cg11478335_FTMT	1.46E-07	2.03E-06	0.723594081	0.723594081	trans
cg15151670_WFIKKN2	1.46E-07	2.03E-06	0.847394712	0.847394712	trans
cg08268925_H4P1	1.46E-07	2.03E-06	-0.909536485	0.909536485	trans
cg03593057_PTH2	1.46E-07	2.03E-06	-0.776506145	0.776506145	trans
cg01915688_TRBV7-3	1.46E-07	2.03E-06	-1.02329271	1.02329271	trans
cg01226797_MIR758	1.46E-07	2.03E-06	-0.904093774	0.904093774	trans
cg17653352_BARHL2	1.46E-07	2.03E-06	0.792611412	0.792611412	trans
cg17653352_LINC00955	1.46E-07	2.03E-06	0.792611412	0.792611412	trans
cg17653352_TFAP2D	1.46E-07	2.03E-06	0.792611412	0.792611412	trans
cg17653352_OR5W1P	1.46E-07	2.03E-06	0.792611412	0.792611412	trans
cg17653352_OR10D5P	1.46E-07	2.03E-06	0.792611412	0.792611412	trans
cg17653352_MIR379	1.46E-07	2.03E-06	0.792611412	0.792611412	trans
cg17653352_KCNQ2-AS1	1.46E-07	2.03E-06	0.792611412	0.792611412	trans
cg18185391_RNA5SP347	1.46E-07	2.03E-06	-0.944545159	0.944545159	trans
cg24952959_DEFA8P	1.46E-07	2.04E-06	0.831728799	0.831728799	trans
cg27478167_POU6F2-AS2	1.46E-07	2.04E-06	-0.940148089	0.940148089	trans
cg18251222_CD34	1.46E-07	2.04E-06	-0.863198204	0.863198204	trans
cg05360307_EEF1A2	1.46E-07	2.04E-06	-0.906328389	0.906328389	trans
cg10548700_DEFA8P	1.46E-07	2.04E-06	0.845988327	0.845988327	trans
cg14785984_OR51S1	1.46E-07	2.04E-06	-0.846152242	0.846152242	trans
cg14785984_OR4K15	1.46E-07	2.04E-06	-0.846152242	0.846152242	trans
cg17299636_SIM1	1.46E-07	2.04E-06	-1.009169894	1.009169894	trans
cg08044704_FTLP17	1.47E-07	2.04E-06	0.970212467	0.970212467	trans
cg16835097_RPL7P5	1.47E-07	2.04E-06	0.838478389	0.838478389	trans
cg03289224_IGKV1OR2-3	1.47E-07	2.04E-06	-0.867225105	0.867225105	trans
cg03289224_MIR548A1	1.47E-07	2.04E-06	-0.867225105	0.867225105	trans
cg03289224_RPS29P15	1.47E-07	2.04E-06	-0.867225105	0.867225105	trans
cg03289224_RPL30P12	1.47E-07	2.04E-06	-0.867225105	0.867225105	trans
cg19160975_GAL3ST1	1.47E-07	2.04E-06	0.80896541	0.80896541	trans
cg12256809_HBA1	1.47E-07	2.04E-06	-0.810164621	0.810164621	trans
cg11662061_XRCC6P3	1.47E-07	2.04E-06	0.799804905	0.799804905	trans
cg11662061_RNU6-968P	1.47E-07	2.04E-06	0.799804905	0.799804905	trans
cg11662061_MTATP6P21	1.47E-07	2.04E-06	0.799804905	0.799804905	trans
cg11662061_RPS2P52	1.47E-07	2.04E-06	0.799804905	0.799804905	trans
cg11662061_OR4K12P	1.47E-07	2.04E-06	0.799804905	0.799804905	trans
cg20692464_LINC00311	1.47E-07	2.04E-06	-1.342368685	1.342368685	trans
cg20265572_RNU6-949P	1.47E-07	2.04E-06	-0.904866452	0.904866452	trans
cg20265572_OR6C65	1.47E-07	2.04E-06	-0.904866452	0.904866452	trans
cg20265572_RPL22P20	1.47E-07	2.04E-06	-0.904866452	0.904866452	trans
cg20265572_CNN2P7	1.47E-07	2.04E-06	-0.904866452	0.904866452	trans
cg24856383_RPS3AP33	1.47E-07	2.04E-06	1.248606192	1.248606192	trans
cg12852285_HAND2-AS1	1.47E-07	2.04E-06	-0.807241243	0.807241243	trans
cg16348536_ACTN2	1.47E-07	2.04E-06	-0.891819733	0.891819733	trans
cg24636969_SAA1	1.47E-07	2.04E-06	-0.79620615	0.79620615	trans
cg17299636_TCL1A	1.47E-07	2.04E-06	-0.990739487	0.990739487	trans
cg13370086_NETO2	1.47E-07	2.04E-06	-1.073248555	1.073248555	trans
cg01451277_TUBBP9	1.47E-07	2.04E-06	-0.872333167	0.872333167	trans
cg17994629_OR4C10P	1.47E-07	2.04E-06	-1.018339712	1.018339712	trans
cg17994629_MIR654	1.47E-07	2.04E-06	-1.018339712	1.018339712	trans
cg17994629_LINC01665	1.47E-07	2.04E-06	-1.018339712	1.018339712	trans
cg14861778_MIR218-2	1.47E-07	2.04E-06	-0.970815543	0.970815543	trans
cg16569147_OR51I1	1.47E-07	2.04E-06	0.907011104	0.907011104	trans
cg12562232_MOGAT2	1.47E-07	2.04E-06	-0.934721767	0.934721767	trans
cg15173429_C15orf32	1.47E-07	2.04E-06	-1.195648817	1.195648817	trans
cg04025879_ATP6V0CP3	1.47E-07	2.04E-06	-0.837099188	0.837099188	trans
cg20695805_TNR	1.47E-07	2.04E-06	0.8111763	0.8111763	trans
cg09855983_HOXB8	1.47E-07	2.05E-06	-0.900313957	0.900313957	trans
cg07472332_AREG	1.47E-07	2.05E-06	-1.001247924	1.001247924	trans
cg05713971_LCE1A	1.47E-07	2.05E-06	-0.836364385	0.836364385	trans
cg04738355_SYT3	1.47E-07	2.05E-06	-0.951804604	0.951804604	trans
cg03098826_ELFN1-AS1	1.47E-07	2.05E-06	-1.060768813	1.060768813	trans
cg06176987_FCRL5	1.47E-07	2.05E-06	-0.851100284	0.851100284	trans
cg07346595_RPL17P20	1.47E-07	2.05E-06	0.625126233	0.625126233	trans
cg07110166_TRAV34	1.47E-07	2.05E-06	-0.821201726	0.821201726	trans
cg12774454_KRTAP19-5	1.47E-07	2.05E-06	-1.02369065	1.02369065	trans
cg20638896_LINC00189	1.47E-07	2.05E-06	0.958374708	0.958374708	trans
cg09919756_LINC01280	1.47E-07	2.05E-06	-0.836894516	0.836894516	trans
cg27399957_TPH2	1.47E-07	2.05E-06	0.957571239	0.957571239	trans
cg03353560_RNU6-823P	1.48E-07	2.05E-06	-0.990745511	0.990745511	trans
cg13556387_KRTAP5-3	1.48E-07	2.05E-06	-0.843767232	0.843767232	trans
cg24732447_MIR190A	1.48E-07	2.05E-06	-1.015928231	1.015928231	trans
cg14687118_LINC01628	1.48E-07	2.05E-06	0.901940464	0.901940464	trans
cg22626897_KRASP1	1.48E-07	2.05E-06	-0.852058653	0.852058653	trans
cg22052566_RNA5SP145	1.48E-07	2.05E-06	-1.072856433	1.072856433	trans
cg07472332_RPSAP44	1.48E-07	2.05E-06	-0.999349635	0.999349635	trans
cg16582255_LINC01774	1.48E-07	2.05E-06	0.837489742	0.837489742	trans
cg20725662_CSMD2-AS1	1.48E-07	2.05E-06	-0.93821567	0.93821567	trans
cg15630394_OR6L1P	1.48E-07	2.05E-06	0.833291469	0.833291469	trans
cg02736186_RNASE2	1.48E-07	2.05E-06	-0.908981251	0.908981251	trans
ch.22.48274842R_PERM1	1.48E-07	2.05E-06	0.974803141	0.974803141	trans
cg08894280_THEMIS3P	1.48E-07	2.05E-06	-1.490077226	1.490077226	trans
cg20313696_COL11A2P1	1.48E-07	2.05E-06	0.834352819	0.834352819	trans
cg21830932_HOXB4	1.48E-07	2.06E-06	-0.977058491	0.977058491	trans
cg20638896_XKR3	1.48E-07	2.06E-06	0.936429859	0.936429859	trans
cg16977073_CD28	1.48E-07	2.06E-06	-0.919786709	0.919786709	trans
cg05413258_RNU4-66P	1.48E-07	2.06E-06	-0.850148062	0.850148062	trans
cg21077610_LINC02575	1.48E-07	2.06E-06	-0.747770979	0.747770979	trans
cg21479603_IGKV1OR2-3	1.48E-07	2.06E-06	-0.846380079	0.846380079	trans
cg21479603_MIR548A1	1.48E-07	2.06E-06	-0.846380079	0.846380079	trans
cg21479603_RPS29P15	1.48E-07	2.06E-06	-0.846380079	0.846380079	trans
cg21479603_RPL30P12	1.48E-07	2.06E-06	-0.846380079	0.846380079	trans
cg09480417_RNU4-34P	1.48E-07	2.06E-06	-1.059722574	1.059722574	trans
cg14549869_MIR620	1.48E-07	2.06E-06	0.94298677	0.94298677	trans
cg09480417_RNA5SP97	1.48E-07	2.06E-06	-1.082463818	1.082463818	trans
cg27455098_TRDJ4	1.48E-07	2.06E-06	-0.940906246	0.940906246	trans
cg07410464_DEFB131D	1.48E-07	2.06E-06	-0.815796836	0.815796836	trans
cg24004951_MIR1289-2	1.48E-07	2.06E-06	-0.989911505	0.989911505	trans
cg24856383_OR52B5P	1.48E-07	2.06E-06	1.267550448	1.267550448	trans
cg09774124_IGKV3-7	1.48E-07	2.06E-06	-0.862063255	0.862063255	trans
cg11500903_TUBBP6	1.48E-07	2.06E-06	-0.841821689	0.841821689	trans
cg25716065_CLC	1.48E-07	2.06E-06	0.881303271	0.881303271	trans
cg11674404_RNA5SP371	1.48E-07	2.06E-06	0.856689025	0.856689025	trans
cg16071815_DEFB108F	1.48E-07	2.06E-06	0.784661391	0.784661391	trans
cg20112827_RNU6-940P	1.48E-07	2.06E-06	0.888898824	0.888898824	trans
cg22280068_FCRL5	1.49E-07	2.06E-06	-0.873010423	0.873010423	trans
cg02682924_RPL32P23	1.49E-07	2.06E-06	-0.92890037	0.92890037	trans
cg17388638_CHI3L2	1.49E-07	2.06E-06	-0.825579195	0.825579195	trans
cg06376786_MIR655	1.49E-07	2.06E-06	-1.496885512	1.496885512	trans
cg15541606_LINC01648	1.49E-07	2.06E-06	-0.861633698	0.861633698	trans
cg12089094_OR4S2	1.49E-07	2.07E-06	0.998784899	0.998784899	trans
cg24429037_TCF21	1.49E-07	2.07E-06	-0.920567747	0.920567747	trans
cg06817609_AEBP1	1.49E-07	2.07E-06	-1.035704481	1.035704481	trans
cg24605553_PRL	1.49E-07	2.07E-06	0.801608356	0.801608356	trans
cg09987517_REG3G	1.49E-07	2.07E-06	-0.897097173	0.897097173	trans
cg01226797_SKOR2	1.49E-07	2.07E-06	-0.926456951	0.926456951	trans
cg03735043_C2CD6	1.49E-07	2.07E-06	-0.865226542	0.865226542	trans
cg08268925_RNU6-907P	1.49E-07	2.07E-06	0.831415813	0.831415813	trans
cg12421834_PCGEM1	1.49E-07	2.07E-06	-0.822712308	0.822712308	trans
cg15063726_RN7SL591P	1.49E-07	2.07E-06	0.834675835	0.834675835	trans
cg26031613_SLC44A3-AS1	1.49E-07	2.07E-06	1.148652104	1.148652104	trans
cg15349274_RNU5B-4P	1.49E-07	2.08E-06	-0.852484286	0.852484286	trans
cg15099537_FCN1	1.50E-07	2.08E-06	0.859080783	0.859080783	trans
cg10958924_HNRNPA1P51	1.50E-07	2.08E-06	0.922085521	0.922085521	trans
cg17218510_OR51B5	1.50E-07	2.08E-06	-0.843383428	0.843383428	trans
cg25131461_TNR-IT1	1.50E-07	2.08E-06	-1.061913678	1.061913678	trans
cg00693004_IGKV1OR2-3	1.50E-07	2.08E-06	-1.023108931	1.023108931	trans
cg00693004_MIR548A1	1.50E-07	2.08E-06	-1.023108931	1.023108931	trans
cg00693004_RPS29P15	1.50E-07	2.08E-06	-1.023108931	1.023108931	trans
cg00693004_RPL30P12	1.50E-07	2.08E-06	-1.023108931	1.023108931	trans
cg20176706_MTND5P19	1.50E-07	2.08E-06	1.222145983	1.222145983	trans
cg19408449_LINC02397	1.50E-07	2.08E-06	-0.747813097	0.747813097	trans
cg12149851_PRAMEF2	1.50E-07	2.09E-06	0.862770557	0.862770557	trans
cg12149851_RNA5-8SP5	1.50E-07	2.09E-06	0.862770557	0.862770557	trans
cg12149851_BRI3P2	1.50E-07	2.09E-06	0.862770557	0.862770557	trans
cg12149851_RN7SL601P	1.50E-07	2.09E-06	0.862770557	0.862770557	trans
cg10548700_RNU6-746P	1.50E-07	2.09E-06	-0.837129698	0.837129698	trans
cg17764057_HMGN2P18	1.50E-07	2.09E-06	-0.88889277	0.88889277	trans
cg17764057_RNU6-961P	1.50E-07	2.09E-06	-0.88889277	0.88889277	trans
cg17764057_RNU6-235P	1.50E-07	2.09E-06	-0.88889277	0.88889277	trans
cg17764057_MIR489	1.50E-07	2.09E-06	-0.88889277	0.88889277	trans
cg17764057_RNASE9	1.50E-07	2.09E-06	-0.88889277	0.88889277	trans
cg17764057_LINC01718	1.50E-07	2.09E-06	-0.88889277	0.88889277	trans
cg19506623_RNA5SP136	1.50E-07	2.09E-06	0.759996536	0.759996536	trans
cg19506623_LINC02051	1.50E-07	2.09E-06	0.759996536	0.759996536	trans
cg19506623_OR9G3P	1.50E-07	2.09E-06	0.759996536	0.759996536	trans
cg19506623_RN7SL223P	1.50E-07	2.09E-06	0.759996536	0.759996536	trans
cg19506623_OR4F14P	1.50E-07	2.09E-06	0.759996536	0.759996536	trans
cg19506623_WBP2P1	1.50E-07	2.09E-06	0.759996536	0.759996536	trans
cg13920792_HOXC10	1.50E-07	2.09E-06	-0.943562993	0.943562993	trans
cg05453042_TDRD9	1.51E-07	2.09E-06	-0.889208299	0.889208299	trans
cg02858625_PLA2G2A	1.51E-07	2.09E-06	-0.816316544	0.816316544	trans
cg04343263_DUSP2	1.51E-07	2.09E-06	-1.025165076	1.025165076	trans
cg20614067_HOXA11-AS	1.51E-07	2.09E-06	-0.79491678	0.79491678	trans
cg10492042_KIR3DL3	1.51E-07	2.09E-06	-1.689239368	1.689239368	trans
cg25102279_C11orf87	1.51E-07	2.09E-06	-0.909442126	0.909442126	trans
cg01348799_R3HDML	1.51E-07	2.09E-06	1.633798094	1.633798094	trans
cg08823359_DEFB108C	1.51E-07	2.09E-06	0.864350831	0.864350831	trans
cg18770690_ELOCP30	1.51E-07	2.09E-06	-0.971393443	0.971393443	trans
cg17509836_MTND6P14	1.51E-07	2.09E-06	-0.875050559	0.875050559	trans
cg27560690_ART2BP	1.51E-07	2.09E-06	-0.838629349	0.838629349	trans
cg16712416_SLC39A2	1.51E-07	2.09E-06	0.788060172	0.788060172	trans
cg21991185_SNORA3C	1.51E-07	2.09E-06	0.88402418	0.88402418	trans
cg10217166_RNU6-11P	1.51E-07	2.09E-06	-0.853515907	0.853515907	trans
cg21946824_RNU6-813P	1.51E-07	2.09E-06	0.780234987	0.780234987	trans
cg23289706_KRTAP6-1	1.51E-07	2.09E-06	-1.069132784	1.069132784	trans
cg24170716_MZB1	1.51E-07	2.09E-06	-0.934883213	0.934883213	trans
cg10723869_LINC00354	1.51E-07	2.09E-06	1.015074666	1.015074666	trans
cg02251147_CYP1B1	1.51E-07	2.10E-06	0.809168566	0.809168566	trans
cg11153505_TNFRSF10C	1.51E-07	2.10E-06	0.73988812	0.73988812	trans
cg13911116_RN7SL304P	1.51E-07	2.10E-06	1.035345461	1.035345461	trans
cg13911116_LINC01826	1.51E-07	2.10E-06	1.035345461	1.035345461	trans
cg13911116_NPM1P28	1.51E-07	2.10E-06	1.035345461	1.035345461	trans
cg13911116_DEFB106B	1.51E-07	2.10E-06	1.035345461	1.035345461	trans
cg13911116_GPN3P1	1.51E-07	2.10E-06	1.035345461	1.035345461	trans
cg13911116_CTBP2P6	1.51E-07	2.10E-06	1.035345461	1.035345461	trans
cg13911116_OR8F1P	1.51E-07	2.10E-06	1.035345461	1.035345461	trans
cg13911116_GXYLT1P1	1.51E-07	2.10E-06	1.035345461	1.035345461	trans
cg13911116_RPL18AP17	1.51E-07	2.10E-06	1.035345461	1.035345461	trans
cg13911116_SPACA7	1.51E-07	2.10E-06	1.035345461	1.035345461	trans
cg13911116_RNASE11	1.51E-07	2.10E-06	1.035345461	1.035345461	trans
cg13911116_RPL9P6	1.51E-07	2.10E-06	1.035345461	1.035345461	trans
cg13911116_YRDCP3	1.51E-07	2.10E-06	1.035345461	1.035345461	trans
cg05818000_NNMT	1.51E-07	2.10E-06	0.857010528	0.857010528	trans
cg24952959_NMS	1.51E-07	2.10E-06	-0.833966858	0.833966858	trans
cg27513510_LINC01931	1.51E-07	2.10E-06	-1.086937538	1.086937538	trans
cg13434714_RPL32P12	1.51E-07	2.10E-06	1.367637716	1.367637716	trans
cg04887104_FGFR4	1.51E-07	2.10E-06	-0.978544484	0.978544484	trans
cg10991855_HS3ST4	1.51E-07	2.10E-06	0.812334404	0.812334404	trans
cg24856383_THRB-IT1	1.52E-07	2.10E-06	1.241574097	1.241574097	trans
cg09828310_DEFB122	1.52E-07	2.10E-06	0.844194171	0.844194171	trans
cg00801360_RN7SKP226	1.52E-07	2.10E-06	-0.958935566	0.958935566	trans
cg00801360_OR4C10P	1.52E-07	2.10E-06	-0.958935566	0.958935566	trans
cg00801360_MIR654	1.52E-07	2.10E-06	-0.958935566	0.958935566	trans
cg00801360_LINC01665	1.52E-07	2.10E-06	-0.958935566	0.958935566	trans
cg12388679_IGLV5-37	1.52E-07	2.10E-06	-0.894534653	0.894534653	trans
cg19703425_GABRA5	1.52E-07	2.10E-06	-1.349916834	1.349916834	trans
cg01418749_RNU6-788P	1.52E-07	2.10E-06	-0.813841602	0.813841602	trans
cg18094693_RN7SL692P	1.52E-07	2.10E-06	-1.245268659	1.245268659	trans
cg04325406_RNU6-662P	1.52E-07	2.10E-06	-1.092853106	1.092853106	trans
cg26076683_MSRB1P1	1.52E-07	2.10E-06	-1.173696073	1.173696073	trans
cg25217772_CSMD3	1.52E-07	2.10E-06	-0.782085528	0.782085528	trans
cg12494488_RNU6-95P	1.52E-07	2.10E-06	-0.801123675	0.801123675	trans
cg14924064_SLC5A10	1.52E-07	2.11E-06	0.830726438	0.830726438	trans
cg22280068_CCL19	1.52E-07	2.11E-06	-0.902723735	0.902723735	trans
cg24305584_OR51M1	1.52E-07	2.11E-06	0.947567418	0.947567418	trans
cg15644305_RGS16	1.52E-07	2.11E-06	0.766754167	0.766754167	trans
cg17417926_RNU6-560P	1.52E-07	2.11E-06	0.806983821	0.806983821	trans
cg15175351_OR9G1	1.52E-07	2.11E-06	-0.840869431	0.840869431	trans
cg04072177_RNU6-837P	1.52E-07	2.11E-06	-1.034892286	1.034892286	trans
cg26612252_KERA	1.52E-07	2.11E-06	0.832728115	0.832728115	trans
cg00448895_RNU6-159P	1.53E-07	2.11E-06	1.061410888	1.061410888	trans
cg06752779_KRTAP4-8	1.53E-07	2.11E-06	-0.92290246	0.92290246	trans
cg20638896_HSPA6	1.53E-07	2.11E-06	0.936124738	0.936124738	trans
cg11153505_ITGAM	1.53E-07	2.11E-06	0.761389823	0.761389823	trans
cg05026786_MIR769	1.53E-07	2.11E-06	1.000448983	1.000448983	trans
cg26502489_HOTAIR	1.53E-07	2.11E-06	-0.902530867	0.902530867	trans
cg27251155_LINC00460	1.53E-07	2.11E-06	-0.84932512	0.84932512	trans
cg08973565_RN7SL274P	1.53E-07	2.11E-06	-0.944676779	0.944676779	trans
cg11911060_CXCL5	1.53E-07	2.11E-06	0.76366878	0.76366878	trans
cg04887104_RNY4P16	1.53E-07	2.11E-06	-0.953161069	0.953161069	trans
cg02782331_PPIAP33	1.53E-07	2.11E-06	-0.898737204	0.898737204	trans
cg08825286_LNCSRLR	1.53E-07	2.12E-06	-1.188261817	1.188261817	trans
cg16000638_HEPHL1	1.53E-07	2.12E-06	0.801333777	0.801333777	trans
cg10568558_NCOR1P1	1.53E-07	2.12E-06	-1.36196465	1.36196465	trans
cg06418245_R3HDML	1.53E-07	2.12E-06	-0.857119472	0.857119472	trans
cg15125392_LINC00525	1.53E-07	2.12E-06	-0.972219118	0.972219118	trans
cg10039163_RNU6-441P	1.53E-07	2.12E-06	-0.896419366	0.896419366	trans
cg22314681_OR7E130P	1.53E-07	2.12E-06	-0.905915756	0.905915756	trans
cg13326083_RN7SL792P	1.53E-07	2.12E-06	-0.973189071	0.973189071	trans
cg08989647_FLNC-AS1	1.53E-07	2.12E-06	-1.208456449	1.208456449	trans
cg27560391_RNU6-627P	1.53E-07	2.12E-06	-0.904849628	0.904849628	trans
cg27560391_RNU1-76P	1.53E-07	2.12E-06	-0.904849628	0.904849628	trans
cg27560391_LINC01626	1.53E-07	2.12E-06	-0.904849628	0.904849628	trans
cg27560391_FABP12P1	1.53E-07	2.12E-06	-0.904849628	0.904849628	trans
cg27560391_DEFB128	1.53E-07	2.12E-06	-0.904849628	0.904849628	trans
cg15099537_S100A12	1.53E-07	2.12E-06	0.856738625	0.856738625	trans
cg26356782_LINC01056	1.53E-07	2.12E-06	0.974256586	0.974256586	trans
cg19938179_AADACL3	1.53E-07	2.12E-06	-0.791408398	0.791408398	trans
cg20638896_TLL2	1.53E-07	2.12E-06	0.923601295	0.923601295	trans
cg10787600_LINC00328-2P	1.53E-07	2.12E-06	1.236736116	1.236736116	trans
cg25880954_FOXB2	1.54E-07	2.12E-06	-0.940619459	0.940619459	trans
cg02621636_TRBV11-1	1.54E-07	2.12E-06	1.241144722	1.241144722	trans
cg26565420_R3HDML	1.54E-07	2.12E-06	-0.875465434	0.875465434	trans
cg04751533_TIMP3	1.54E-07	2.13E-06	0.748810999	0.748810999	trans
cg19703425_BASP1-AS1	1.54E-07	2.13E-06	-1.339546213	1.339546213	trans
cg07091544_MTATP8P1	1.54E-07	2.13E-06	-0.843665802	0.843665802	trans
cg04337937_CDH5	1.54E-07	2.13E-06	0.79915877	0.79915877	trans
cg12836961_LINC01736	1.54E-07	2.13E-06	1.090780994	1.090780994	trans
cg17146522_LINC01757	1.54E-07	2.13E-06	-0.851088951	0.851088951	trans
cg15630394_RPL7P5	1.54E-07	2.13E-06	-0.888180431	0.888180431	trans
cg04337937_HAS3	1.54E-07	2.13E-06	0.810885831	0.810885831	trans
cg27599856_MIR218-2	1.54E-07	2.13E-06	-0.993175439	0.993175439	trans
cg13935206_RNU6-629P	1.54E-07	2.13E-06	0.781949912	0.781949912	trans
cg08818130_LINC02789	1.54E-07	2.13E-06	-1.271075759	1.271075759	trans
cg09855983_STC2	1.54E-07	2.13E-06	-0.898161308	0.898161308	trans
cg20540582_DEFB130B	1.54E-07	2.13E-06	-0.919733003	0.919733003	trans
cg20540582_DEFB130A	1.54E-07	2.13E-06	-0.919733003	0.919733003	trans
cg08433110_IQCJ	1.54E-07	2.13E-06	1.071400986	1.071400986	trans
cg05360307_KCNQ2	1.54E-07	2.13E-06	-0.894608801	0.894608801	trans
cg24635402_EHHADH-AS1	1.54E-07	2.13E-06	-0.803597169	0.803597169	trans
cg24635402_NPVF	1.54E-07	2.13E-06	-0.803597169	0.803597169	trans
cg24635402_RN7SL50P	1.54E-07	2.13E-06	-0.803597169	0.803597169	trans
cg19483581_ZIC5	1.54E-07	2.13E-06	-0.801975332	0.801975332	trans
cg04751533_GHSR	1.54E-07	2.13E-06	0.776215667	0.776215667	trans
cg04662079_POM121L3P	1.54E-07	2.13E-06	-0.99014258	0.99014258	trans
cg20252529_MSRB3	1.54E-07	2.13E-06	0.813168422	0.813168422	trans
cg12877532_DNAJB6P6	1.55E-07	2.14E-06	-0.968798385	0.968798385	trans
cg01777786_RNU7-165P	1.55E-07	2.14E-06	-0.914839758	0.914839758	trans
cg23111342_ACTBP12	1.55E-07	2.14E-06	0.797704667	0.797704667	trans
cg23111342_MTND5P18	1.55E-07	2.14E-06	0.797704667	0.797704667	trans
cg23111342_RN7SL868P	1.55E-07	2.14E-06	0.797704667	0.797704667	trans
cg23111342_MTND1P2	1.55E-07	2.14E-06	0.797704667	0.797704667	trans
cg23111342_H3P29	1.55E-07	2.14E-06	0.797704667	0.797704667	trans
cg22274117_SLC6A17-AS1	1.55E-07	2.14E-06	0.933971508	0.933971508	trans
cg26162637_HOXA7	1.55E-07	2.14E-06	-0.748476038	0.748476038	trans
cg14483161_IL22	1.55E-07	2.14E-06	0.824519907	0.824519907	trans
cg07558734_RNU6-1241P	1.55E-07	2.14E-06	-0.923524726	0.923524726	trans
cg19703425_LINC02791	1.55E-07	2.14E-06	-1.376149798	1.376149798	trans
cg16770243_UGT2A3	1.55E-07	2.14E-06	0.854958166	0.854958166	trans
cg15157699_TRIM51	1.55E-07	2.14E-06	0.976456718	0.976456718	trans
cg06612671_CARTPT	1.55E-07	2.14E-06	1.026796946	1.026796946	trans
cg05703749_OR2Z1	1.55E-07	2.14E-06	0.878087484	0.878087484	trans
cg15408512_RNU6-701P	1.55E-07	2.14E-06	-1.120447185	1.120447185	trans
cg19107578_REXO1L1P	1.55E-07	2.14E-06	-1.016458684	1.016458684	trans
cg19039925_RNA5SP177	1.55E-07	2.14E-06	-0.825953813	0.825953813	trans
cg16919093_HOXB13	1.55E-07	2.14E-06	-1.124573006	1.124573006	trans
cg10975354_HOMER2P2	1.55E-07	2.14E-06	0.829749626	0.829749626	trans
cg19214868_FOXO1B	1.55E-07	2.14E-06	-0.943823349	0.943823349	trans
cg19214868_H3P28	1.55E-07	2.14E-06	-0.943823349	0.943823349	trans
cg19214868_ACTR3BP5	1.55E-07	2.14E-06	-0.943823349	0.943823349	trans
cg19214868_NPM1P22	1.55E-07	2.14E-06	-0.943823349	0.943823349	trans
cg19214868_MIR487B	1.55E-07	2.14E-06	-0.943823349	0.943823349	trans
cg19214868_KRTAP9-2	1.55E-07	2.14E-06	-0.943823349	0.943823349	trans
cg19214868_KRTAP9-8	1.55E-07	2.14E-06	-0.943823349	0.943823349	trans
cg19214868_RNU6-1021P	1.55E-07	2.14E-06	-0.943823349	0.943823349	trans
cg19214868_BNIP3P2	1.55E-07	2.14E-06	-0.943823349	0.943823349	trans
cg00894219_IGLL1	1.55E-07	2.14E-06	-0.666316495	0.666316495	trans
cg20802509_LINC02645	1.55E-07	2.14E-06	-0.91935005	0.91935005	trans
cg23073032_NLGN2	1.55E-07	2.14E-06	1.042926229	1.042926229	trans
cg15408512_RPL7AP61	1.55E-07	2.14E-06	-1.097418358	1.097418358	trans
cg20894495_CSHL1	1.55E-07	2.14E-06	0.998412273	0.998412273	trans
cg06418245_SRSF3P6	1.55E-07	2.14E-06	-0.88292027	0.88292027	trans
cg08433110_OR4D5	1.55E-07	2.14E-06	1.06609355	1.06609355	trans
cg23367851_RN7SL35P	1.55E-07	2.14E-06	-0.935642385	0.935642385	trans
cg16201078_KRTAP27-1	1.55E-07	2.14E-06	-0.861109159	0.861109159	trans
cg19703425_RNU6-1187P	1.55E-07	2.15E-06	-1.368037753	1.368037753	trans
cg18185391_HSD11B2	1.55E-07	2.15E-06	-0.945204548	0.945204548	trans
cg06032500_RN7SL255P	1.55E-07	2.15E-06	-0.795818508	0.795818508	trans
cg04887104_LINC00973	1.56E-07	2.15E-06	-0.976963288	0.976963288	trans
cg03985285_APOA4	1.56E-07	2.15E-06	0.748758292	0.748758292	trans
cg05518022_GUSBP6	1.56E-07	2.15E-06	0.941429826	0.941429826	trans
cg10664162_GBP4	1.56E-07	2.15E-06	0.942806429	0.942806429	trans
cg02567454_TRAV22	1.56E-07	2.15E-06	0.864766895	0.864766895	trans
cg07571734_SNORD34	1.56E-07	2.15E-06	0.970493266	0.970493266	trans
cg21316960_OR3A4P	1.56E-07	2.15E-06	-0.91029328	0.91029328	trans
cg04751533_RCBTB2P1	1.56E-07	2.15E-06	0.776593662	0.776593662	trans
cg02345572_RNU4-12P	1.56E-07	2.15E-06	-0.845761785	0.845761785	trans
cg02345572_RPS26P40	1.56E-07	2.15E-06	-0.845761785	0.845761785	trans
cg05713971_MTND4LP11	1.56E-07	2.16E-06	0.812978273	0.812978273	trans
cg04738355_LINC02008	1.56E-07	2.16E-06	-0.925460112	0.925460112	trans
cg03588513_RSU1P1	1.56E-07	2.16E-06	-1.211410107	1.211410107	trans
cg09563600_OR10S1	1.56E-07	2.16E-06	0.819059852	0.819059852	trans
cg11705747_BPIFB3	1.56E-07	2.16E-06	-0.825829581	0.825829581	trans
cg15741247_HTN1	1.56E-07	2.16E-06	0.840840387	0.840840387	trans
cg16122815_PNLIPRP1	1.56E-07	2.16E-06	-1.056383449	1.056383449	trans
cg18346106_DEFA1	1.56E-07	2.16E-06	-1.04996953	1.04996953	trans
cg07474672_SV2C	1.56E-07	2.16E-06	-0.909787526	0.909787526	trans
cg02303400_MTND4LP17	1.56E-07	2.16E-06	0.852204812	0.852204812	trans
cg03386811_TNNI2	1.57E-07	2.16E-06	-0.942657707	0.942657707	trans
cg24412958_GRAMD4P2	1.57E-07	2.16E-06	-0.78035279	0.78035279	trans
cg00804694_H3C9P	1.57E-07	2.16E-06	-0.853242955	0.853242955	trans
cg01367444_OR52B5P	1.57E-07	2.16E-06	0.923418405	0.923418405	trans
cg15157699_OR4D9	1.57E-07	2.16E-06	0.967062859	0.967062859	trans
cg11921348_CASP3P1	1.57E-07	2.16E-06	0.824700221	0.824700221	trans
cg11921348_FGF4	1.57E-07	2.16E-06	0.824700221	0.824700221	trans
cg11921348_RPL29P25	1.57E-07	2.16E-06	0.824700221	0.824700221	trans
cg11921348_RNY1P1	1.57E-07	2.16E-06	0.824700221	0.824700221	trans
cg03573123_H3C9P	1.57E-07	2.16E-06	-0.889169007	0.889169007	trans
cg01707795_OR4Q3	1.57E-07	2.16E-06	1.056247189	1.056247189	trans
cg12607106_MIR1251	1.57E-07	2.16E-06	-1.199240042	1.199240042	trans
cg05703749_OR8B9P	1.57E-07	2.16E-06	0.842751354	0.842751354	trans
cg18477969_SSTR4	1.57E-07	2.16E-06	0.987761835	0.987761835	trans
cg14924064_BEND4	1.57E-07	2.16E-06	0.808118424	0.808118424	trans
cg13930375_ADIRF	1.57E-07	2.16E-06	-0.823459038	0.823459038	trans
cg23778363_DMBT1	1.57E-07	2.16E-06	0.872058165	0.872058165	trans
cg00935234_TRIM72	1.57E-07	2.16E-06	-0.857983918	0.857983918	trans
cg15465092_CFC1	1.57E-07	2.16E-06	-1.315333128	1.315333128	trans
cg12664613_LINC00402	1.57E-07	2.16E-06	-0.898435939	0.898435939	trans
cg27146574_ADIPOQ	1.57E-07	2.16E-06	-1.225231445	1.225231445	trans
cg10411959_FGF19	1.57E-07	2.17E-06	-0.900911001	0.900911001	trans
cg15542496_HAO2-IT1	1.57E-07	2.17E-06	-0.885713722	0.885713722	trans
cg15542496_CYCSP53	1.57E-07	2.17E-06	-0.885713722	0.885713722	trans
cg15542496_RPL5P15	1.57E-07	2.17E-06	-0.885713722	0.885713722	trans
cg15542496_OLIG3	1.57E-07	2.17E-06	-0.885713722	0.885713722	trans
cg15542496_TRIM77	1.57E-07	2.17E-06	-0.885713722	0.885713722	trans
cg15542496_MIR184	1.57E-07	2.17E-06	-0.885713722	0.885713722	trans
cg15542496_IGLV2-33	1.57E-07	2.17E-06	-0.885713722	0.885713722	trans
cg21252088_RNU6-212P	1.57E-07	2.17E-06	0.98212551	0.98212551	trans
cg18693421_OTOS	1.57E-07	2.17E-06	-0.878623551	0.878623551	trans
cg15977002_DEFB122	1.57E-07	2.17E-06	0.881015751	0.881015751	trans
cg14587401_DUTP5	1.57E-07	2.17E-06	0.937583108	0.937583108	trans
cg07099009_HEPHL1	1.57E-07	2.17E-06	0.840242898	0.840242898	trans
cg27599856_RN7SL561P	1.57E-07	2.17E-06	-1.034967744	1.034967744	trans
cg23383887_OSTN	1.57E-07	2.17E-06	-0.976838811	0.976838811	trans
cg16217323_NPM1P51	1.58E-07	2.17E-06	-0.794612732	0.794612732	trans
cg16217323_RPS4XP15	1.58E-07	2.17E-06	-0.794612732	0.794612732	trans
cg16217323_SNORD114-16	1.58E-07	2.17E-06	-0.794612732	0.794612732	trans
cg04701596_IGKV3D-20	1.58E-07	2.17E-06	-0.871235598	0.871235598	trans
cg07615839_LINC00671	1.58E-07	2.17E-06	-0.876988324	0.876988324	trans
cg19653415_HVCN1	1.58E-07	2.17E-06	-1.063438181	1.063438181	trans
cg26517283_R3HDML	1.58E-07	2.17E-06	-1.084536977	1.084536977	trans
cg00935234_LINC00460	1.58E-07	2.17E-06	-0.856610387	0.856610387	trans
cg00413587_BET1P1	1.58E-07	2.17E-06	-1.228178456	1.228178456	trans
cg13159372_SLC4A1	1.58E-07	2.17E-06	0.872611077	0.872611077	trans
cg10854295_TEX47	1.58E-07	2.17E-06	-2.586450085	2.586450085	trans
cg07509352_KRTAP24-1	1.58E-07	2.17E-06	-0.930307854	0.930307854	trans
cg20137750_HNRNPA3P1	1.58E-07	2.18E-06	0.871415118	0.871415118	trans
cg08069675_RNU6-660P	1.58E-07	2.18E-06	-0.909049956	0.909049956	trans
cg08069675_RNU6-710P	1.58E-07	2.18E-06	-0.909049956	0.909049956	trans
cg23383887_KRTAP4-8	1.58E-07	2.18E-06	-0.989804151	0.989804151	trans
cg16569147_RNU6-1163P	1.58E-07	2.18E-06	0.915421789	0.915421789	trans
cg22280068_RN7SKP193	1.58E-07	2.18E-06	-0.864478576	0.864478576	trans
cg12110603_COX6B1P7	1.58E-07	2.18E-06	0.814146538	0.814146538	trans
cg12110603_RNU6-827P	1.58E-07	2.18E-06	0.814146538	0.814146538	trans
cg12110603_SNORD115-30	1.58E-07	2.18E-06	0.814146538	0.814146538	trans
cg12110603_KRTAP4-7	1.58E-07	2.18E-06	0.814146538	0.814146538	trans
cg12475934_H3C9P	1.58E-07	2.18E-06	-0.887411946	0.887411946	trans
cg22168087_SNX29P1	1.58E-07	2.18E-06	0.830385734	0.830385734	trans
cg24639178_XRCC6P3	1.58E-07	2.18E-06	0.804372715	0.804372715	trans
cg24639178_RNU6-968P	1.58E-07	2.18E-06	0.804372715	0.804372715	trans
cg24639178_SLC25A20P1	1.58E-07	2.18E-06	0.804372715	0.804372715	trans
cg24639178_MTATP6P21	1.58E-07	2.18E-06	0.804372715	0.804372715	trans
cg24639178_RPS2P52	1.58E-07	2.18E-06	0.804372715	0.804372715	trans
cg24639178_OR4K12P	1.58E-07	2.18E-06	0.804372715	0.804372715	trans
cg15001471_SNORA60	1.58E-07	2.18E-06	-1.063036056	1.063036056	trans
cg24430871_RN7SKP166	1.58E-07	2.18E-06	0.798267798	0.798267798	trans
cg08547343_HOXB4	1.58E-07	2.18E-06	0.990106552	0.990106552	trans
cg14193001_NPHS1	1.59E-07	2.18E-06	-0.798032232	0.798032232	trans
cg07784793_RSU1P1	1.59E-07	2.18E-06	-0.995753674	0.995753674	trans
cg18452169_KRTAP4-5	1.59E-07	2.18E-06	-1.217619826	1.217619826	trans
cg00204065_NACAP7	1.59E-07	2.18E-06	0.965966783	0.965966783	trans
cg19938179_SNORD115-37	1.59E-07	2.18E-06	-0.817577729	0.817577729	trans
cg07307335_IGKV1OR2-3	1.59E-07	2.18E-06	-1.092964507	1.092964507	trans
cg07307335_MIR548A1	1.59E-07	2.18E-06	-1.092964507	1.092964507	trans
cg07307335_RPS29P15	1.59E-07	2.18E-06	-1.092964507	1.092964507	trans
cg07307335_RPL30P12	1.59E-07	2.18E-06	-1.092964507	1.092964507	trans
cg27574929_CRYGC	1.59E-07	2.18E-06	-1.028056123	1.028056123	trans
cg05186161_SRSF3P6	1.59E-07	2.18E-06	-0.876383851	0.876383851	trans
cg21252088_CCL19	1.59E-07	2.18E-06	0.91243659	0.91243659	trans
cg00592315_VN1R4	1.59E-07	2.18E-06	0.818816658	0.818816658	trans
cg16835097_MIR107	1.59E-07	2.19E-06	0.858648817	0.858648817	trans
cg05713971_ARHGEF7-AS1	1.59E-07	2.19E-06	-0.812073464	0.812073464	trans
cg04337937_S100A8	1.59E-07	2.19E-06	0.793805235	0.793805235	trans
cg04738355_OR10J6P	1.59E-07	2.19E-06	-0.927588411	0.927588411	trans
cg18180710_RPL34P8	1.59E-07	2.19E-06	0.977989638	0.977989638	trans
cg16596598_IGKV1-16	1.59E-07	2.19E-06	-0.757184905	0.757184905	trans
cg17896072_DEFB122	1.59E-07	2.19E-06	0.857713415	0.857713415	trans
cg03336167_MTND6P14	1.59E-07	2.19E-06	1.024673356	1.024673356	trans
cg14483161_HAO2-IT1	1.59E-07	2.19E-06	-0.89457444	0.89457444	trans
cg14483161_CYCSP53	1.59E-07	2.19E-06	-0.89457444	0.89457444	trans
cg14483161_RPL5P15	1.59E-07	2.19E-06	-0.89457444	0.89457444	trans
cg14483161_OLIG3	1.59E-07	2.19E-06	-0.89457444	0.89457444	trans
cg14483161_TRIM77	1.59E-07	2.19E-06	-0.89457444	0.89457444	trans
cg14483161_MIR184	1.59E-07	2.19E-06	-0.89457444	0.89457444	trans
cg14483161_IGLV2-33	1.59E-07	2.19E-06	-0.89457444	0.89457444	trans
cg14924064_IGKV1-5	1.59E-07	2.19E-06	0.796410417	0.796410417	trans
cg20695805_IGLV8-61	1.59E-07	2.19E-06	0.811139035	0.811139035	trans
cg10725441_IGKV1OR2-3	1.60E-07	2.19E-06	-1.214184581	1.214184581	trans
cg10725441_MIR548A1	1.60E-07	2.19E-06	-1.214184581	1.214184581	trans
cg10725441_RPS29P15	1.60E-07	2.19E-06	-1.214184581	1.214184581	trans
cg10725441_RPL30P12	1.60E-07	2.19E-06	-1.214184581	1.214184581	trans
cg17388638_CCR7	1.60E-07	2.19E-06	-0.88049105	0.88049105	trans
cg10061320_IGKV2D-26	1.60E-07	2.19E-06	0.873462514	0.873462514	trans
cg14223866_LINC01692	1.60E-07	2.19E-06	0.928758997	0.928758997	trans
cg23073032_LINC00620	1.60E-07	2.19E-06	1.015193445	1.015193445	trans
cg17867325_RNU6-813P	1.60E-07	2.20E-06	1.425015201	1.425015201	trans
cg13455842_COX6B1P7	1.60E-07	2.20E-06	2.300309358	2.300309358	trans
cg13455842_RNU6-827P	1.60E-07	2.20E-06	2.300309358	2.300309358	trans
cg13455842_MTCO2P8	1.60E-07	2.20E-06	2.300309358	2.300309358	trans
cg13455842_SNORD115-30	1.60E-07	2.20E-06	2.300309358	2.300309358	trans
cg13455842_KRTAP4-7	1.60E-07	2.20E-06	2.300309358	2.300309358	trans
cg11390628_SHC4	1.60E-07	2.20E-06	0.852087755	0.852087755	trans
cg15644305_IGHD2-21	1.60E-07	2.20E-06	0.760243682	0.760243682	trans
cg16348536_LINC01501	1.60E-07	2.20E-06	-0.883492884	0.883492884	trans
cg04337937_FCGR3B	1.60E-07	2.20E-06	0.799467172	0.799467172	trans
cg17218510_TRIM10	1.60E-07	2.20E-06	-0.835592263	0.835592263	trans
cg08894280_RN7SL70P	1.60E-07	2.20E-06	-1.625525147	1.625525147	trans
cg20614067_CCNYL2	1.60E-07	2.20E-06	-0.815492062	0.815492062	trans
cg07509352_HMGN2P13	1.60E-07	2.20E-06	-0.878190144	0.878190144	trans
cg11500903_OR5G1P	1.60E-07	2.20E-06	0.832192663	0.832192663	trans
cg00545295_SORCS3	1.60E-07	2.20E-06	0.919768012	0.919768012	trans
cg06147194_SPATA3	1.60E-07	2.20E-06	-1.04593491	1.04593491	trans
cg24605553_GUCA1C	1.60E-07	2.20E-06	0.777298337	0.777298337	trans
cg16068431_ERRFI1	1.61E-07	2.21E-06	-1.126708877	1.126708877	trans
cg14584450_RPS26P30	1.61E-07	2.21E-06	0.917239514	0.917239514	trans
cg17106653_ZNF840P	1.61E-07	2.21E-06	1.034996838	1.034996838	trans
cg05103573_RNU6-263P	1.61E-07	2.21E-06	-1.048376688	1.048376688	trans
cg12390516_NCOR1P1	1.61E-07	2.21E-06	0.783117437	0.783117437	trans
cg04726019_MIR551B	1.61E-07	2.21E-06	-0.812204945	0.812204945	trans
cg03735043_ARL5AP2	1.61E-07	2.21E-06	-0.841640636	0.841640636	trans
cg13401386_IGKV1-9	1.61E-07	2.21E-06	-0.808049824	0.808049824	trans
cg02303400_POTEC	1.61E-07	2.21E-06	0.809585057	0.809585057	trans
cg16754847_BET1P1	1.61E-07	2.21E-06	0.980573132	0.980573132	trans
cg20776107_OR52B5P	1.61E-07	2.21E-06	0.914099666	0.914099666	trans
cg06195376_KRTAP2-3	1.61E-07	2.21E-06	-1.348842024	1.348842024	trans
cg19653415_BTLA	1.61E-07	2.21E-06	-1.007995439	1.007995439	trans
cg06320570_LINC02032	1.61E-07	2.21E-06	-1.33865061	1.33865061	trans
cg09855983_FGF19	1.61E-07	2.21E-06	-0.896970564	0.896970564	trans
cg26594488_NPM1P4	1.61E-07	2.21E-06	0.836937911	0.836937911	trans
cg26972832_IGFL1	1.61E-07	2.22E-06	0.808718729	0.808718729	trans
cg22263704_YY1P2	1.61E-07	2.22E-06	0.852369827	0.852369827	trans
cg22263704_SPTLC1P3	1.61E-07	2.22E-06	0.852369827	0.852369827	trans
cg15633679_HNRNPCL4	1.61E-07	2.22E-06	-0.65560383	0.65560383	trans
cg07825114_RPS29P33	1.61E-07	2.22E-06	1.588689863	1.588689863	trans
cg26985471_GAL3ST1	1.61E-07	2.22E-06	-0.914100412	0.914100412	trans
cg10854295_RN7SL89P	1.61E-07	2.22E-06	-2.537872401	2.537872401	trans
cg04465052_CEACAM18	1.62E-07	2.22E-06	-0.784627957	0.784627957	trans
cg09223563_PTCHD3P3	1.62E-07	2.22E-06	1.205583646	1.205583646	trans
cg20892139_RNU6-1249P	1.62E-07	2.22E-06	0.892650632	0.892650632	trans
cg18452169_IL6-AS1	1.62E-07	2.22E-06	-1.210691289	1.210691289	trans
cg20614067_LINC00460	1.62E-07	2.22E-06	-0.805732435	0.805732435	trans
cg17629244_CSHL1	1.62E-07	2.22E-06	-1.440212594	1.440212594	trans
cg12768975_LINC01874	1.62E-07	2.22E-06	0.869813891	0.869813891	trans
cg12768975_RNA5SP89	1.62E-07	2.22E-06	0.869813891	0.869813891	trans
cg12768975_SNORD32B	1.62E-07	2.22E-06	0.869813891	0.869813891	trans
cg03378057_KRT17P7	1.62E-07	2.22E-06	0.979883468	0.979883468	trans
cg02294123_RNU4-66P	1.62E-07	2.22E-06	-0.790011968	0.790011968	trans
cg14846514_RN7SKP36	1.62E-07	2.22E-06	-1.074227528	1.074227528	trans
cg01164221_MIR218-2	1.62E-07	2.22E-06	-0.863497771	0.863497771	trans
cg00070370_IGHV4-59	1.62E-07	2.22E-06	-0.853987277	0.853987277	trans
cg17830140_RNU6-1286P	1.62E-07	2.22E-06	-0.825760173	0.825760173	trans
cg15099537_SNX10	1.62E-07	2.22E-06	0.805945454	0.805945454	trans
cg08509907_OR51N1P	1.62E-07	2.22E-06	-0.888039156	0.888039156	trans
cg12877532_RNU6-900P	1.62E-07	2.22E-06	-0.876093982	0.876093982	trans
cg10411959_SLC30A3	1.62E-07	2.22E-06	-0.901384303	0.901384303	trans
cg05997357_ACTBP12	1.62E-07	2.22E-06	0.779793873	0.779793873	trans
cg05997357_MTND5P18	1.62E-07	2.22E-06	0.779793873	0.779793873	trans
cg05997357_RN7SL868P	1.62E-07	2.22E-06	0.779793873	0.779793873	trans
cg05997357_MTND1P2	1.62E-07	2.22E-06	0.779793873	0.779793873	trans
cg05997357_H3P29	1.62E-07	2.22E-06	0.779793873	0.779793873	trans
cg09205384_HLA-S	1.62E-07	2.23E-06	-0.962109953	0.962109953	trans
cg10653573_OR5H15	1.62E-07	2.23E-06	0.799597371	0.799597371	trans
cg24856383_SERPINB11	1.62E-07	2.23E-06	1.277353775	1.277353775	trans
cg16990532_LINC01784	1.62E-07	2.23E-06	1.506152828	1.506152828	trans
cg16990532_PRAMEF11	1.62E-07	2.23E-06	1.506152828	1.506152828	trans
cg16990532_DPY19L4P2	1.62E-07	2.23E-06	1.506152828	1.506152828	trans
cg10736303_GREB1	1.63E-07	2.23E-06	-1.040179474	1.040179474	trans
cg20491223_IFNG	1.63E-07	2.23E-06	-0.818077813	0.818077813	trans
cg08547343_DLX2	1.63E-07	2.23E-06	0.988218758	0.988218758	trans
cg27237477_TEX101	1.63E-07	2.23E-06	-1.027629363	1.027629363	trans
cg24856383_RPL7AP22	1.63E-07	2.23E-06	1.253844094	1.253844094	trans
cg20638896_RFLNA	1.63E-07	2.23E-06	0.95189711	0.95189711	trans
cg25130590_PPP6R2P1	1.63E-07	2.23E-06	0.85445007	0.85445007	trans
cg16972508_TRBV7-3	1.63E-07	2.23E-06	-1.139890593	1.139890593	trans
cg22924504_LINC00347	1.63E-07	2.24E-06	-0.969499224	0.969499224	trans
cg25479848_RN7SKP165	1.63E-07	2.24E-06	-0.915676506	0.915676506	trans
cg06995632_LINC02054	1.63E-07	2.24E-06	-1.043185205	1.043185205	trans
cg02487130_GRAMD4P2	1.63E-07	2.24E-06	0.789990358	0.789990358	trans
cg19285799_RPS15AP3	1.63E-07	2.24E-06	-1.197015605	1.197015605	trans
cg19703425_C1orf220	1.63E-07	2.24E-06	-1.325172556	1.325172556	trans
cg00935234_RNU6-1241P	1.63E-07	2.24E-06	-0.838188857	0.838188857	trans
cg08089041_LCE1F	1.63E-07	2.24E-06	1.008235622	1.008235622	trans
cg15577927_RPL5P28	1.63E-07	2.24E-06	-0.914971534	0.914971534	trans
cg15001930_HCFC2P1	1.63E-07	2.24E-06	-0.881330459	0.881330459	trans
cg05099145_FAM74A1	1.64E-07	2.24E-06	-0.855205464	0.855205464	trans
cg10959048_CTSE	1.64E-07	2.24E-06	-1.062766175	1.062766175	trans
cg21828663_HPSE2	1.64E-07	2.24E-06	-0.955459656	0.955459656	trans
cg00811340_ECE2	1.64E-07	2.24E-06	-0.919579396	0.919579396	trans
cg07784793_MTCO1P23	1.64E-07	2.24E-06	-0.962465699	0.962465699	trans
cg15910024_MIR1285-2	1.64E-07	2.24E-06	-1.104437849	1.104437849	trans
cg08433110_FEM1AP3	1.64E-07	2.24E-06	1.088379633	1.088379633	trans
cg02147978_LINC01757	1.64E-07	2.24E-06	-1.003241442	1.003241442	trans
cg03593057_LINC01874	1.64E-07	2.24E-06	0.924709088	0.924709088	trans
cg03593057_RNA5SP89	1.64E-07	2.24E-06	0.924709088	0.924709088	trans
cg03593057_SNORD32B	1.64E-07	2.24E-06	0.924709088	0.924709088	trans
cg00239952_OR51D1	1.64E-07	2.24E-06	0.820644193	0.820644193	trans
cg11464377_PDZRN3-AS1	1.64E-07	2.24E-06	-0.91862013	0.91862013	trans
cg05470459_LINC01704	1.64E-07	2.24E-06	-1.080664524	1.080664524	trans
cg17867325_SNORD114-24	1.64E-07	2.24E-06	1.386424759	1.386424759	trans
cg05155922_OR52B5P	1.64E-07	2.25E-06	0.916018914	0.916018914	trans
cg10925082_RNU6-169P	1.64E-07	2.25E-06	0.884402948	0.884402948	trans
cg21991185_AIFM1P1	1.64E-07	2.25E-06	0.892022719	0.892022719	trans
cg22491001_ASB10	1.64E-07	2.25E-06	0.819758377	0.819758377	trans
cg08325191_KRT82	1.64E-07	2.25E-06	0.840775312	0.840775312	trans
cg15217542_EIF4EP4	1.64E-07	2.25E-06	1.153776513	1.153776513	trans
cg25613667_LINC01247	1.64E-07	2.25E-06	0.843536282	0.843536282	trans
cg25613667_LINC01795	1.64E-07	2.25E-06	0.843536282	0.843536282	trans
cg09755512_SCGB2A2	1.64E-07	2.25E-06	-0.837602605	0.837602605	trans
cg02990361_BPIFC	1.64E-07	2.25E-06	-0.852284952	0.852284952	trans
cg15157699_ASZ1	1.64E-07	2.25E-06	0.980739771	0.980739771	trans
cg03603331_ADIRF	1.64E-07	2.25E-06	-0.81640863	0.81640863	trans
cg23024553_RNU2-9P	1.64E-07	2.25E-06	-0.836636032	0.836636032	trans
cg21252088_IGKJ1	1.64E-07	2.25E-06	0.959102649	0.959102649	trans
cg22503024_CD27	1.65E-07	2.25E-06	-0.856228385	0.856228385	trans
cg10801331_SCGB1D1	1.65E-07	2.25E-06	-1.869077697	1.869077697	trans
cg10492042_RNU6-1135P	1.65E-07	2.25E-06	1.055607089	1.055607089	trans
cg17106653_CLDN18	1.65E-07	2.25E-06	1.006542552	1.006542552	trans
cg14282280_HOXB5	1.65E-07	2.26E-06	-0.804711517	0.804711517	trans
cg22152156_ACTBP12	1.65E-07	2.26E-06	-0.853289631	0.853289631	trans
cg22152156_MTND5P18	1.65E-07	2.26E-06	-0.853289631	0.853289631	trans
cg22152156_RN7SL868P	1.65E-07	2.26E-06	-0.853289631	0.853289631	trans
cg22152156_MTND1P2	1.65E-07	2.26E-06	-0.853289631	0.853289631	trans
cg22152156_H3P29	1.65E-07	2.26E-06	-0.853289631	0.853289631	trans
cg15175351_RNA5SP432	1.65E-07	2.26E-06	-0.861682168	0.861682168	trans
cg06320570_IGLV6-57	1.65E-07	2.26E-06	-1.333796625	1.333796625	trans
cg04783966_PPP1R2P10	1.65E-07	2.26E-06	2.693409619	2.693409619	trans
cg12110603_LAIR2	1.65E-07	2.26E-06	-0.820741794	0.820741794	trans
cg07814977_MIR648	1.65E-07	2.26E-06	-0.885627713	0.885627713	trans
cg01915688_IGKV3D-15	1.65E-07	2.26E-06	-0.994909678	0.994909678	trans
cg20150659_LYPD9P	1.65E-07	2.26E-06	0.940396974	0.940396974	trans
cg17735372_MTND2P9	1.65E-07	2.26E-06	-1.117039514	1.117039514	trans
cg26162637_LINC01757	1.65E-07	2.26E-06	-0.850390414	0.850390414	trans
cg01008267_KBTBD12	1.65E-07	2.26E-06	-0.861055842	0.861055842	trans
cg16062368_LINC01501	1.65E-07	2.26E-06	-0.950242037	0.950242037	trans
cg16242615_PDZRN3-AS1	1.65E-07	2.26E-06	0.839452001	0.839452001	trans
cg00070370_RAB28P1	1.65E-07	2.26E-06	-0.863130996	0.863130996	trans
cg14421548_SEMA3B-AS1	1.65E-07	2.26E-06	-0.963536121	0.963536121	trans
cg14815743_RN7SKP212	1.65E-07	2.26E-06	-0.84194635	0.84194635	trans
cg10548700_SLC35F4	1.66E-07	2.26E-06	0.840829336	0.840829336	trans
cg04639241_REXO1L1P	1.66E-07	2.26E-06	-1.391817857	1.391817857	trans
cg07091544_ZIC5	1.66E-07	2.26E-06	-0.822943811	0.822943811	trans
cg11500903_ADH6	1.66E-07	2.26E-06	0.877557246	0.877557246	trans
cg24856383_HMGA2-AS1	1.66E-07	2.26E-06	1.258889658	1.258889658	trans
cg20638896_CD300LD	1.66E-07	2.26E-06	0.932562498	0.932562498	trans
cg11153505_ADM	1.66E-07	2.26E-06	0.756888128	0.756888128	trans
cg09480417_RNU6-1017P	1.66E-07	2.27E-06	-1.064695837	1.064695837	trans
cg06503715_H3C9P	1.66E-07	2.27E-06	-0.868376982	0.868376982	trans
cg04738355_PEAR1	1.66E-07	2.27E-06	-0.933277201	0.933277201	trans
cg20695805_C1orf162	1.66E-07	2.27E-06	0.794481735	0.794481735	trans
cg25472353_OR10H3	1.66E-07	2.27E-06	0.792591009	0.792591009	trans
cg19264743_HKDC1	1.66E-07	2.27E-06	0.846756524	0.846756524	trans
cg17096979_IGKV1D-16	1.66E-07	2.27E-06	-1.210901606	1.210901606	trans
cg13672736_HBE1	1.66E-07	2.27E-06	-0.916252412	0.916252412	trans
cg17593097_RNU6-1024P	1.66E-07	2.27E-06	-0.824315593	0.824315593	trans
cg08935541_RNU6-1000P	1.66E-07	2.27E-06	-0.996411784	0.996411784	trans
cg06320570_LIX1	1.66E-07	2.27E-06	-1.2910551	1.2910551	trans
cg10145319_S100A7P1	1.66E-07	2.27E-06	-0.805109269	0.805109269	trans
cg10145319_MTND5P6	1.66E-07	2.27E-06	-0.805109269	0.805109269	trans
cg10145319_LINC00529	1.66E-07	2.27E-06	-0.805109269	0.805109269	trans
cg10145319_OR4P1P	1.66E-07	2.27E-06	-0.805109269	0.805109269	trans
cg10145319_MIR381	1.66E-07	2.27E-06	-0.805109269	0.805109269	trans
cg10145319_RNU4-13P	1.66E-07	2.27E-06	-0.805109269	0.805109269	trans
cg10145319_RPL36P1	1.66E-07	2.27E-06	-0.805109269	0.805109269	trans
cg10145319_IGLV3-22	1.66E-07	2.27E-06	-0.805109269	0.805109269	trans
cg00935234_GAPDHP29	1.66E-07	2.27E-06	-0.875122572	0.875122572	trans
cg06902555_EEF1E1P1	1.66E-07	2.27E-06	-1.03709183	1.03709183	trans
cg22626897_DEFB131D	1.66E-07	2.27E-06	-0.838810955	0.838810955	trans
cg08547343_WNT16	1.66E-07	2.27E-06	0.981670336	0.981670336	trans
cg13565400_MIR610	1.66E-07	2.27E-06	-0.808605816	0.808605816	trans
cg01666490_RNU6-116P	1.66E-07	2.28E-06	-1.017155802	1.017155802	trans
cg01722343_HTR5A	1.67E-07	2.28E-06	2.37861992	2.37861992	trans
cg15022772_RNU6-949P	1.67E-07	2.28E-06	0.971379751	0.971379751	trans
cg15022772_OR6C65	1.67E-07	2.28E-06	0.971379751	0.971379751	trans
cg15022772_RPL22P20	1.67E-07	2.28E-06	0.971379751	0.971379751	trans
cg15022772_CNN2P7	1.67E-07	2.28E-06	0.971379751	0.971379751	trans
cg08547343_SUSD2	1.67E-07	2.28E-06	0.993124582	0.993124582	trans
cg00168193_RNU1-18P	1.67E-07	2.28E-06	-0.820813157	0.820813157	trans
cg25716065_MYO18B-AS1	1.67E-07	2.28E-06	0.906307352	0.906307352	trans
cg13565400_LINC01039	1.67E-07	2.28E-06	-0.816472094	0.816472094	trans
cg13920792_TNNT1	1.67E-07	2.28E-06	-0.928161589	0.928161589	trans
cg23740067_LMX1A-AS1	1.67E-07	2.28E-06	-0.851182774	0.851182774	trans
cg14313932_RNU6-336P	1.67E-07	2.28E-06	-0.817362867	0.817362867	trans
cg04428071_TRBV22OR9-2	1.67E-07	2.28E-06	-0.878841501	0.878841501	trans
cg04428071_RNU6-271P	1.67E-07	2.28E-06	-0.878841501	0.878841501	trans
cg04665311_SNORD114-18	1.67E-07	2.28E-06	-0.852416334	0.852416334	trans
cg07235343_RNU6-317P	1.67E-07	2.28E-06	-1.096128922	1.096128922	trans
cg14924064_MIR1976	1.67E-07	2.28E-06	0.865479387	0.865479387	trans
cg07509352_RPS15P9	1.67E-07	2.28E-06	-0.911545993	0.911545993	trans
cg18452169_IGHV3-48	1.67E-07	2.28E-06	-1.205777841	1.205777841	trans
cg05984244_KRT26	1.67E-07	2.28E-06	1.089339331	1.089339331	trans
cg04751533_MTCO1P23	1.67E-07	2.28E-06	-0.844685353	0.844685353	trans
cg04464523_OR2T27	1.67E-07	2.28E-06	0.922307944	0.922307944	trans
cg08433110_DCLK3	1.67E-07	2.28E-06	1.047816016	1.047816016	trans
cg11086960_STEAP1	1.67E-07	2.28E-06	-0.97136455	0.97136455	trans
cg09026849_RN7SKP65	1.67E-07	2.29E-06	-0.864715529	0.864715529	trans
cg17106653_RN7SKP110	1.67E-07	2.29E-06	0.992902192	0.992902192	trans
cg13672736_RPSAP44	1.67E-07	2.29E-06	-0.911867844	0.911867844	trans
cg08547343_PTHLH	1.67E-07	2.29E-06	0.961691571	0.961691571	trans
cg21479603_RNA5SP358	1.67E-07	2.29E-06	0.778775096	0.778775096	trans
cg21479603_GAPDHP34	1.67E-07	2.29E-06	0.778775096	0.778775096	trans
cg21830932_NOTUM	1.67E-07	2.29E-06	-0.965906623	0.965906623	trans
cg05898482_MTTP	1.68E-07	2.29E-06	1.894919988	1.894919988	trans
cg17830140_MTND4LP11	1.68E-07	2.29E-06	0.848154756	0.848154756	trans
cg15001471_NLGN2	1.68E-07	2.29E-06	-1.151304844	1.151304844	trans
cg15408512_KRT223P	1.68E-07	2.29E-06	-1.091697888	1.091697888	trans
cg03513472_RGPD6	1.68E-07	2.29E-06	1.000542988	1.000542988	trans
cg10915301_RPL31P13	1.68E-07	2.29E-06	0.877076749	0.877076749	trans
cg10625365_GSX2	1.68E-07	2.29E-06	0.950209602	0.950209602	trans
cg13797425_KRTAP27-1	1.68E-07	2.29E-06	0.907752015	0.907752015	trans
cg00912942_CELA2B	1.68E-07	2.29E-06	1.098955854	1.098955854	trans
cg03033996_RNA5S10	1.68E-07	2.29E-06	0.819433952	0.819433952	trans
cg21832144_RPL10P5	1.68E-07	2.29E-06	-0.905671469	0.905671469	trans
cg05703749_SPARC	1.68E-07	2.30E-06	0.872277765	0.872277765	trans
cg04758826_SLC26A9	1.68E-07	2.30E-06	-1.242268527	1.242268527	trans
cg23073032_GBX2	1.68E-07	2.30E-06	1.04178346	1.04178346	trans
cg00364747_HNRNPA1P47	1.68E-07	2.30E-06	0.825121666	0.825121666	trans
cg17751220_MRPS18BP1	1.69E-07	2.30E-06	-0.983753543	0.983753543	trans
cg07092448_LINC01103	1.69E-07	2.30E-06	3.90199967	3.90199967	trans
cg04337937_PTX3	1.69E-07	2.30E-06	0.767875347	0.767875347	trans
cg12740725_TMEM235	1.69E-07	2.30E-06	-1.234407608	1.234407608	trans
cg08433110_MRGPRG-AS1	1.69E-07	2.30E-06	1.082170634	1.082170634	trans
cg10725441_TRAV20	1.69E-07	2.30E-06	-1.20835692	1.20835692	trans
cg24170716_CD37	1.69E-07	2.30E-06	-0.946454534	0.946454534	trans
cg27141266_CSMD3	1.69E-07	2.30E-06	-0.940520101	0.940520101	trans
cg12675341_REXO1L1P	1.69E-07	2.30E-06	-0.81647034	0.81647034	trans
cg00801360_RNU6-949P	1.69E-07	2.30E-06	-0.933117333	0.933117333	trans
cg00801360_OR6C65	1.69E-07	2.30E-06	-0.933117333	0.933117333	trans
cg00801360_RPL22P20	1.69E-07	2.30E-06	-0.933117333	0.933117333	trans
cg00801360_CNN2P7	1.69E-07	2.30E-06	-0.933117333	0.933117333	trans
cg13434714_SLC6A19	1.69E-07	2.30E-06	1.361767118	1.361767118	trans
cg18477969_OR6K6	1.69E-07	2.30E-06	0.969464381	0.969464381	trans
cg17110599_RNU6-1241P	1.69E-07	2.30E-06	-0.862428398	0.862428398	trans
cg00530579_RPL36AP10	1.69E-07	2.30E-06	-0.77577095	0.77577095	trans
cg00530579_IGKV1D-35	1.69E-07	2.30E-06	-0.77577095	0.77577095	trans
cg00530579_HMGN2P22	1.69E-07	2.30E-06	-0.77577095	0.77577095	trans
cg00530579_LINC01940	1.69E-07	2.30E-06	-0.77577095	0.77577095	trans
cg00530579_CDYLP1	1.69E-07	2.30E-06	-0.77577095	0.77577095	trans
cg00530579_RPL7AP23	1.69E-07	2.30E-06	-0.77577095	0.77577095	trans
cg00530579_LINC02045	1.69E-07	2.30E-06	-0.77577095	0.77577095	trans
cg00530579_OTOL1	1.69E-07	2.30E-06	-0.77577095	0.77577095	trans
cg00530579_RNU1-105P	1.69E-07	2.30E-06	-0.77577095	0.77577095	trans
cg00530579_GFRAL	1.69E-07	2.30E-06	-0.77577095	0.77577095	trans
cg00530579_RNU6-600P	1.69E-07	2.30E-06	-0.77577095	0.77577095	trans
cg00530579_RPS29P1	1.69E-07	2.30E-06	-0.77577095	0.77577095	trans
cg00530579_KRTAP4-3	1.69E-07	2.30E-06	-0.77577095	0.77577095	trans
cg00530579_RNU7-186P	1.69E-07	2.30E-06	-0.77577095	0.77577095	trans
cg11003434_GLP2R	1.69E-07	2.30E-06	-1.174848494	1.174848494	trans
cg02426343_RPL29P11	1.69E-07	2.30E-06	-0.938352628	0.938352628	trans
cg05154833_MOXD2P	1.69E-07	2.31E-06	-0.808116007	0.808116007	trans
cg18668020_MTND5P19	1.69E-07	2.31E-06	-1.024143018	1.024143018	trans
cg04701596_C1QL2	1.69E-07	2.31E-06	-0.853221264	0.853221264	trans
cg04343263_HMGB1P9	1.69E-07	2.31E-06	-1.118512624	1.118512624	trans
cg02943303_KRTAP10-11	1.69E-07	2.31E-06	0.883480192	0.883480192	trans
cg03875668_MIR329-1	1.69E-07	2.31E-06	-0.817976886	0.817976886	trans
cg26319363_ECE2	1.69E-07	2.31E-06	-0.867767839	0.867767839	trans
cg16271481_ADAM3A	1.69E-07	2.31E-06	-1.299625005	1.299625005	trans
cg18811157_PIMREG	1.69E-07	2.31E-06	0.864550815	0.864550815	trans
cg08583127_RN7SKP94	1.69E-07	2.31E-06	-0.800501978	0.800501978	trans
cg01062838_SNORD115-9	1.70E-07	2.31E-06	-1.115992703	1.115992703	trans
cg00154829_RNU7-104P	1.70E-07	2.32E-06	-0.98674995	0.98674995	trans
cg01140770_LINC01777	1.70E-07	2.32E-06	-0.822242349	0.822242349	trans
cg05056349_MTND5P19	1.70E-07	2.32E-06	0.836742401	0.836742401	trans
cg24890640_RNU1-33P	1.70E-07	2.32E-06	-0.817260639	0.817260639	trans
cg01024069_OR11I1P	1.70E-07	2.32E-06	0.835098047	0.835098047	trans
cg01024069_RNA5SP98	1.70E-07	2.32E-06	0.835098047	0.835098047	trans
cg01024069_UBQLN1P1	1.70E-07	2.32E-06	0.835098047	0.835098047	trans
cg01024069_GPX1P2	1.70E-07	2.32E-06	0.835098047	0.835098047	trans
cg12664780_SERPINA6	1.70E-07	2.32E-06	-0.858282447	0.858282447	trans
cg04751533_PRDM14	1.70E-07	2.32E-06	0.817493987	0.817493987	trans
cg12256809_LINC00839	1.70E-07	2.32E-06	-1.032572498	1.032572498	trans
cg22608845_LINC02559	1.70E-07	2.32E-06	0.785497429	0.785497429	trans
cg14924064_MEF2C	1.70E-07	2.32E-06	0.813499541	0.813499541	trans
cg04198854_IFNA10	1.70E-07	2.32E-06	-1.785459181	1.785459181	trans
cg15577927_SLC16A14P1	1.70E-07	2.32E-06	0.831461549	0.831461549	trans
cg06779317_MIR625	1.70E-07	2.32E-06	1.184130035	1.184130035	trans
cg04726019_TMEM100	1.70E-07	2.32E-06	-0.841287112	0.841287112	trans
cg19822890_RNU6-746P	1.70E-07	2.32E-06	0.870520386	0.870520386	trans
cg20614067_HOXA9	1.70E-07	2.32E-06	-0.790448485	0.790448485	trans
cg13168499_RNU6-1222P	1.70E-07	2.32E-06	0.847611407	0.847611407	trans
cg06320570_CCDC12P1	1.71E-07	2.32E-06	-1.380774914	1.380774914	trans
cg10411959_RNU6-95P	1.71E-07	2.33E-06	-0.8671536	0.8671536	trans
cg17629244_RPS27P20	1.71E-07	2.33E-06	-1.320768271	1.320768271	trans
cg25716065_RNU4-56P	1.71E-07	2.33E-06	0.925340901	0.925340901	trans
cg01762663_LINC02082	1.71E-07	2.33E-06	-0.898593941	0.898593941	trans
cg16975684_RN7SKP174	1.71E-07	2.33E-06	-0.81228153	0.81228153	trans
cg11807238_RPS17P5	1.71E-07	2.33E-06	-0.827515174	0.827515174	trans
cg01915688_IGKV6D-21	1.71E-07	2.33E-06	-1.010053688	1.010053688	trans
cg13935206_LINC01704	1.71E-07	2.33E-06	-1.033079787	1.033079787	trans
cg14414949_RNA5SP46	1.71E-07	2.33E-06	-0.969447485	0.969447485	trans
cg16754847_SNORD116-8	1.71E-07	2.33E-06	0.981931622	0.981931622	trans
cg05260346_PPIAP81	1.71E-07	2.33E-06	-0.77011152	0.77011152	trans
cg13672736_RN7SL420P	1.71E-07	2.33E-06	-0.888987359	0.888987359	trans
cg13672736_LINC02010	1.71E-07	2.33E-06	-0.888987359	0.888987359	trans
cg13672736_RN7SKP62	1.71E-07	2.33E-06	-0.888987359	0.888987359	trans
cg13672736_HNRNPA1P1	1.71E-07	2.33E-06	-0.888987359	0.888987359	trans
cg13672736_DNAJA1P4	1.71E-07	2.33E-06	-0.888987359	0.888987359	trans
cg13672736_NHP2P2	1.71E-07	2.33E-06	-0.888987359	0.888987359	trans
cg13672736_RPS21P8	1.71E-07	2.33E-06	-0.888987359	0.888987359	trans
cg13672736_GRPEL2P1	1.71E-07	2.33E-06	-0.888987359	0.888987359	trans
cg13672736_SNORD115-28	1.71E-07	2.33E-06	-0.888987359	0.888987359	trans
cg17918184_VPREB3	1.71E-07	2.33E-06	-0.964522053	0.964522053	trans
cg20614067_ZIC5	1.71E-07	2.33E-06	-0.817595865	0.817595865	trans
cg02262162_RNU6-997P	1.71E-07	2.33E-06	-1.053378011	1.053378011	trans
cg00912942_SCP2D1	1.71E-07	2.33E-06	1.060726188	1.060726188	trans
cg26318251_RNU6-116P	1.71E-07	2.33E-06	-0.864520564	0.864520564	trans
cg06578063_LINC02557	1.72E-07	2.33E-06	-0.886632538	0.886632538	trans
cg00364747_RPL32P23	1.72E-07	2.34E-06	-0.805504423	0.805504423	trans
cg16712416_KRT33A	1.72E-07	2.34E-06	0.857850774	0.857850774	trans
cg19264028_R3HDML	1.72E-07	2.34E-06	-1.017368618	1.017368618	trans
cg04544994_ABRA	1.72E-07	2.34E-06	0.871848009	0.871848009	trans
cg05800065_SNORD114-1	1.72E-07	2.34E-06	0.881587296	0.881587296	trans
cg09908042_CDH9	1.72E-07	2.34E-06	-1.256277223	1.256277223	trans
cg24405307_DEFB126	1.72E-07	2.34E-06	0.885725963	0.885725963	trans
cg04337937_PGLYRP1	1.72E-07	2.34E-06	0.791323877	0.791323877	trans
cg20802509_SOX10	1.72E-07	2.34E-06	-0.906133366	0.906133366	trans
cg17106653_IGHV4-39	1.72E-07	2.34E-06	0.998407139	0.998407139	trans
cg16596598_FRMPD1	1.72E-07	2.34E-06	-0.841919529	0.841919529	trans
cg13289788_IGHA1	1.72E-07	2.34E-06	-0.990889714	0.990889714	trans
cg24639178_CYP1B1	1.72E-07	2.34E-06	0.800606467	0.800606467	trans
cg20614067_FGF21	1.72E-07	2.34E-06	-0.807125811	0.807125811	trans
cg19483581_CCNYL2	1.72E-07	2.34E-06	-0.774105143	0.774105143	trans
cg14924064_RPS6P23	1.72E-07	2.34E-06	0.834436493	0.834436493	trans
cg11086960_MIR633	1.72E-07	2.34E-06	-0.933297256	0.933297256	trans
cg10039163_IGLV6-57	1.72E-07	2.34E-06	-0.869051533	0.869051533	trans
cg05921384_HAO2-IT1	1.72E-07	2.34E-06	-0.843214519	0.843214519	trans
cg05921384_CYCSP53	1.72E-07	2.34E-06	-0.843214519	0.843214519	trans
cg05921384_RPL5P15	1.72E-07	2.34E-06	-0.843214519	0.843214519	trans
cg05921384_OLIG3	1.72E-07	2.34E-06	-0.843214519	0.843214519	trans
cg05921384_TRIM77	1.72E-07	2.34E-06	-0.843214519	0.843214519	trans
cg05921384_MIR184	1.72E-07	2.34E-06	-0.843214519	0.843214519	trans
cg05921384_IGLV2-33	1.72E-07	2.34E-06	-0.843214519	0.843214519	trans
cg03005781_IGHJ1P	1.72E-07	2.35E-06	-1.047777582	1.047777582	trans
cg26613778_FOXB2	1.72E-07	2.35E-06	-0.821720432	0.821720432	trans
cg27030245_CEACAM7	1.73E-07	2.35E-06	-0.799733452	0.799733452	trans
cg19703425_GPR18	1.73E-07	2.35E-06	-1.325806863	1.325806863	trans
cg09563600_OR2W5P	1.73E-07	2.35E-06	0.845738469	0.845738469	trans
cg10787600_TRPM1	1.73E-07	2.35E-06	1.261128301	1.261128301	trans
cg04669580_RNU6-1180P	1.73E-07	2.35E-06	-1.016692515	1.016692515	trans
cg15157699_NEK2P2	1.73E-07	2.35E-06	0.955090782	0.955090782	trans
cg20983125_DPT	1.73E-07	2.35E-06	-0.817221423	0.817221423	trans
cg25716065_POPDC3	1.73E-07	2.35E-06	0.936911864	0.936911864	trans
cg04520897_CST1	1.73E-07	2.35E-06	1.214828433	1.214828433	trans
cg24952959_MEG3	1.73E-07	2.35E-06	0.821372858	0.821372858	trans
cg20697094_RN7SKP207	1.73E-07	2.35E-06	-0.810934239	0.810934239	trans
cg15465092_RNU6-526P	1.73E-07	2.35E-06	-1.235144584	1.235144584	trans
cg19483581_KRTAP2-3	1.73E-07	2.35E-06	-0.753835416	0.753835416	trans
cg16977073_SCIMP	1.73E-07	2.35E-06	-0.918156086	0.918156086	trans
cg04660200_KRTAP5-6	1.73E-07	2.35E-06	-0.99067889	0.99067889	trans
cg25486571_DNM1P51	1.73E-07	2.35E-06	-1.075705791	1.075705791	trans
cg08534653_RNU6-227P	1.73E-07	2.35E-06	0.861085159	0.861085159	trans
cg05077566_SRSF3P6	1.73E-07	2.35E-06	-0.977762962	0.977762962	trans
cg16770243_EPHX4	1.73E-07	2.35E-06	0.844670506	0.844670506	trans
cg06195376_TRIML2	1.73E-07	2.35E-06	-1.340897589	1.340897589	trans
cg05735659_RPL7P3	1.73E-07	2.36E-06	1.071266001	1.071266001	trans
cg20983125_RPL6P4	1.73E-07	2.36E-06	-0.853885639	0.853885639	trans
cg04000274_LINC00844	1.73E-07	2.36E-06	-1.294953669	1.294953669	trans
cg14190294_RPL31P1	1.74E-07	2.36E-06	-1.115366428	1.115366428	trans
cg14683563_TNFRSF4	1.74E-07	2.36E-06	0.822663249	0.822663249	trans
cg27465654_SNORD115-33	1.74E-07	2.36E-06	2.100911104	2.100911104	trans
cg26718078_C6orf15	1.74E-07	2.36E-06	1.022179819	1.022179819	trans
cg06612671_SCN4A	1.74E-07	2.36E-06	1.064416708	1.064416708	trans
cg14015211_MIR494	1.74E-07	2.36E-06	-0.855902301	0.855902301	trans
cg01016056_RNA5SP252	1.74E-07	2.36E-06	-0.833530764	0.833530764	trans
cg05360307_TRIML2	1.74E-07	2.36E-06	-0.889587825	0.889587825	trans
cg16977073_DPT	1.74E-07	2.36E-06	-0.8770921	0.8770921	trans
cg15001471_CPNE7	1.74E-07	2.36E-06	-1.100053087	1.100053087	trans
cg25613667_OR52L1	1.74E-07	2.36E-06	0.839812711	0.839812711	trans
cg11500903_NEGR1	1.74E-07	2.36E-06	0.892020723	0.892020723	trans
cg22280068_CD48	1.74E-07	2.36E-06	-0.886462553	0.886462553	trans
cg27481555_RPL7P4	1.74E-07	2.36E-06	0.867675738	0.867675738	trans
cg12931756_OR51D1	1.74E-07	2.36E-06	-0.815783594	0.815783594	trans
cg01708411_GPR171	1.74E-07	2.36E-06	-0.787202395	0.787202395	trans
cg08588490_GAPDHP26	1.74E-07	2.36E-06	-1.070327039	1.070327039	trans
cg18626958_DEFB109B	1.74E-07	2.36E-06	-0.820730475	0.820730475	trans
cg10959048_IGHV5-78	1.74E-07	2.36E-06	-1.085203631	1.085203631	trans
cg15001471_WFDC9	1.74E-07	2.36E-06	-1.130411817	1.130411817	trans
cg10625365_IGKV3-20	1.74E-07	2.36E-06	0.961290433	0.961290433	trans
cg18343899_IGHJ3	1.74E-07	2.37E-06	-1.147107992	1.147107992	trans
cg12513911_RNU1-18P	1.74E-07	2.37E-06	1.110258197	1.110258197	trans
cg26170855_ADAM23	1.75E-07	2.37E-06	0.835501266	0.835501266	trans
cg01716040_C14orf180	1.75E-07	2.37E-06	-0.967623412	0.967623412	trans
cg09363777_RNU6-336P	1.75E-07	2.37E-06	-0.984095955	0.984095955	trans
cg21479603_FTLP18	1.75E-07	2.37E-06	-0.833621078	0.833621078	trans
cg21479603_KRT8P21	1.75E-07	2.37E-06	-0.833621078	0.833621078	trans
cg21479603_NBPF21P	1.75E-07	2.37E-06	-0.833621078	0.833621078	trans
cg17106653_CSTL1	1.75E-07	2.37E-06	1.015892399	1.015892399	trans
cg11083638_BNIP5	1.75E-07	2.37E-06	1.061165774	1.061165774	trans
cg14030025_POM121L3P	1.75E-07	2.37E-06	-1.017223327	1.017223327	trans
cg04665311_VWFP1	1.75E-07	2.37E-06	0.811782192	0.811782192	trans
cg01485708_HOXC5	1.75E-07	2.37E-06	-1.273638755	1.273638755	trans
cg14924064_RNU6-602P	1.75E-07	2.37E-06	0.850286515	0.850286515	trans
cg15542496_PRB4	1.75E-07	2.38E-06	-0.883101025	0.883101025	trans
cg24605553_CD22	1.75E-07	2.38E-06	0.772294274	0.772294274	trans
cg21368462_MIR2053	1.75E-07	2.38E-06	-0.839572934	0.839572934	trans
cg06176987_IGHV3-48	1.75E-07	2.38E-06	-0.837402073	0.837402073	trans
cg23418075_RNA5SP130	1.75E-07	2.38E-06	0.831385272	0.831385272	trans
cg13347397_PRND	1.75E-07	2.38E-06	-0.870999342	0.870999342	trans
cg04325406_SDHDP4	1.75E-07	2.38E-06	-1.174600854	1.174600854	trans
cg17918184_CD79B	1.75E-07	2.38E-06	-0.942407534	0.942407534	trans
cg11110036_SNORD115-36	1.75E-07	2.38E-06	0.808203764	0.808203764	trans
cg10039163_LY9	1.75E-07	2.38E-06	-0.899110046	0.899110046	trans
cg26701270_DUTP5	1.75E-07	2.38E-06	-0.909163683	0.909163683	trans
cg10654648_RN7SL571P	1.75E-07	2.38E-06	-0.991294115	0.991294115	trans
cg26110038_RPS15AP32	1.76E-07	2.38E-06	-1.02876267	1.02876267	trans
cg24975986_PAQR5	1.76E-07	2.38E-06	0.884715117	0.884715117	trans
cg13917614_PIEZO1P2	1.76E-07	2.38E-06	-1.099734753	1.099734753	trans
cg00456950_RFPL4AL1	1.76E-07	2.38E-06	-0.849022167	0.849022167	trans
cg02340312_DMRTB1	1.76E-07	2.38E-06	-0.930708241	0.930708241	trans
cg03179052_TAAR2	1.76E-07	2.38E-06	-1.591788207	1.591788207	trans
cg11787737_GAL3ST3	1.76E-07	2.38E-06	0.872352005	0.872352005	trans
cg10215110_LCE1F	1.76E-07	2.38E-06	3.83461531	3.83461531	trans
cg22798247_RNU6-1135P	1.76E-07	2.39E-06	-1.368948855	1.368948855	trans
cg05026786_RNU6-1122P	1.76E-07	2.39E-06	1.002016025	1.002016025	trans
cg03519157_SUCLA2P2	1.76E-07	2.39E-06	0.832194183	0.832194183	trans
cg06902555_BMS1P3	1.76E-07	2.39E-06	-1.048039869	1.048039869	trans
cg19160975_SEPTIN12	1.76E-07	2.39E-06	0.817189164	0.817189164	trans
cg25716065_TNFSF18	1.76E-07	2.39E-06	0.928166264	0.928166264	trans
cg12199057_MIR2053	1.76E-07	2.39E-06	-0.828172837	0.828172837	trans
cg22280068_PRL	1.76E-07	2.39E-06	-0.860179984	0.860179984	trans
cg27619481_PRELP	1.76E-07	2.39E-06	-0.823362044	0.823362044	trans
cg06320570_RNU6-602P	1.76E-07	2.39E-06	-1.364071621	1.364071621	trans
cg10411959_HOXB9	1.76E-07	2.39E-06	-0.893547236	0.893547236	trans
cg02682924_RNU6-1286P	1.76E-07	2.39E-06	-0.907904253	0.907904253	trans
cg03959986_RNA5SP222	1.76E-07	2.39E-06	-0.86781664	0.86781664	trans
cg10725441_SRSF3P6	1.76E-07	2.39E-06	-1.214935923	1.214935923	trans
cg13362012_GABRG2	1.76E-07	2.39E-06	-0.924257254	0.924257254	trans
cg17735372_MIR579	1.76E-07	2.39E-06	-1.168831095	1.168831095	trans
cg17334266_CCL13	1.77E-07	2.39E-06	0.900577115	0.900577115	trans
cg14398342_LINC02799	1.77E-07	2.39E-06	-0.833564777	0.833564777	trans
cg27064927_TRIM63	1.77E-07	2.39E-06	-1.062026563	1.062026563	trans
cg10854295_SNORD116-13	1.77E-07	2.39E-06	-2.626687442	2.626687442	trans
cg05398648_LMX1A-AS1	1.77E-07	2.39E-06	-1.411986893	1.411986893	trans
cg23542134_SRSF3P6	1.77E-07	2.39E-06	0.979945703	0.979945703	trans
cg20802509_MIR607	1.77E-07	2.40E-06	-0.934935184	0.934935184	trans
cg17334266_LINC02790	1.77E-07	2.40E-06	0.877758021	0.877758021	trans
cg17334266_LCE2A	1.77E-07	2.40E-06	0.877758021	0.877758021	trans
cg17334266_RNY4P28	1.77E-07	2.40E-06	0.877758021	0.877758021	trans
cg17334266_RNA5SP31	1.77E-07	2.40E-06	0.877758021	0.877758021	trans
cg14408831_S100A7P1	1.77E-07	2.40E-06	-1.009798608	1.009798608	trans
cg14408831_MTND5P6	1.77E-07	2.40E-06	-1.009798608	1.009798608	trans
cg14408831_LINC00529	1.77E-07	2.40E-06	-1.009798608	1.009798608	trans
cg14408831_OR4P1P	1.77E-07	2.40E-06	-1.009798608	1.009798608	trans
cg14408831_MIR381	1.77E-07	2.40E-06	-1.009798608	1.009798608	trans
cg14408831_RNU4-13P	1.77E-07	2.40E-06	-1.009798608	1.009798608	trans
cg14408831_RPL36P1	1.77E-07	2.40E-06	-1.009798608	1.009798608	trans
cg14408831_IGLV3-22	1.77E-07	2.40E-06	-1.009798608	1.009798608	trans
cg20599295_OR2AS1P	1.77E-07	2.40E-06	-0.822642397	0.822642397	trans
cg05703749_MANSC4	1.77E-07	2.40E-06	0.860103391	0.860103391	trans
cg05943251_RNU6-1241P	1.77E-07	2.40E-06	-0.870534855	0.870534855	trans
cg04751533_GUCA2A	1.77E-07	2.40E-06	0.828772184	0.828772184	trans
cg20137750_SHOX2	1.77E-07	2.40E-06	-0.817918512	0.817918512	trans
cg02232418_OR5A2	1.77E-07	2.40E-06	0.989890575	0.989890575	trans
cg16068431_MYL6P3	1.77E-07	2.40E-06	-1.098108946	1.098108946	trans
cg09563940_SPEM1	1.77E-07	2.40E-06	0.901862801	0.901862801	trans
cg09828310_UBTFL3	1.77E-07	2.40E-06	-0.805936563	0.805936563	trans
cg03985285_KRTAP13-5P	1.77E-07	2.40E-06	0.804744392	0.804744392	trans
cg19160975_CRIP1P2	1.77E-07	2.40E-06	0.826394699	0.826394699	trans
cg00912942_RPL17P2	1.77E-07	2.40E-06	1.07938899	1.07938899	trans
cg18763326_OR51F2	1.77E-07	2.40E-06	-0.813469691	0.813469691	trans
cg06568056_RNA5SP292	1.77E-07	2.40E-06	0.783241181	0.783241181	trans
cg15099537_IL17A	1.77E-07	2.40E-06	0.834460795	0.834460795	trans
cg10039163_NEDD8P1	1.77E-07	2.40E-06	-0.936171398	0.936171398	trans
cg22314681_POTEF-AS1	1.77E-07	2.40E-06	-0.865634939	0.865634939	trans
cg22314681_MTND2P22	1.77E-07	2.40E-06	-0.865634939	0.865634939	trans
cg22314681_RNA5SP189	1.77E-07	2.40E-06	-0.865634939	0.865634939	trans
cg22314681_RNU6-253P	1.77E-07	2.40E-06	-0.865634939	0.865634939	trans
cg22314681_SFTPA3P	1.77E-07	2.40E-06	-0.865634939	0.865634939	trans
cg22314681_RN7SL586P	1.77E-07	2.40E-06	-0.865634939	0.865634939	trans
cg25037011_ZNF962P	1.77E-07	2.40E-06	-0.934116026	0.934116026	trans
cg20695805_RNU6-602P	1.77E-07	2.40E-06	0.852805799	0.852805799	trans
cg24856383_RPL35AP33	1.77E-07	2.40E-06	1.246079976	1.246079976	trans
cg06449486_TRBV10-1	1.78E-07	2.40E-06	1.34823898	1.34823898	trans
cg20638896_ADGRE2	1.78E-07	2.40E-06	0.928019809	0.928019809	trans
cg09828310_RPL37P4	1.78E-07	2.41E-06	-0.793460305	0.793460305	trans
cg11830695_MKRN8P	1.78E-07	2.41E-06	0.883747031	0.883747031	trans
cg05800065_HMGB1P26	1.78E-07	2.41E-06	0.885580254	0.885580254	trans
cg06320570_CUBN	1.78E-07	2.41E-06	-1.364639755	1.364639755	trans
cg07940218_MIRLET7I	1.78E-07	2.41E-06	0.824055153	0.824055153	trans
cg21252088_MEMO1P3	1.78E-07	2.41E-06	0.997095994	0.997095994	trans
cg16237565_LINC02008	1.78E-07	2.41E-06	-0.838013505	0.838013505	trans
cg04876127_SUCLA2P2	1.78E-07	2.41E-06	-1.336822968	1.336822968	trans
cg09817248_HOXB1	1.78E-07	2.41E-06	3.051755179	3.051755179	trans
cg17106653_VN1R21P	1.78E-07	2.41E-06	1.04036071	1.04036071	trans
cg13127920_OR2H5P	1.78E-07	2.41E-06	-0.827455382	0.827455382	trans
cg15099537_RPL36AP10	1.78E-07	2.41E-06	-0.81558233	0.81558233	trans
cg15099537_IGKV1D-35	1.78E-07	2.41E-06	-0.81558233	0.81558233	trans
cg15099537_HMGN2P22	1.78E-07	2.41E-06	-0.81558233	0.81558233	trans
cg15099537_LINC01940	1.78E-07	2.41E-06	-0.81558233	0.81558233	trans
cg15099537_CDYLP1	1.78E-07	2.41E-06	-0.81558233	0.81558233	trans
cg15099537_RPL7AP23	1.78E-07	2.41E-06	-0.81558233	0.81558233	trans
cg15099537_LINC02045	1.78E-07	2.41E-06	-0.81558233	0.81558233	trans
cg15099537_OTOL1	1.78E-07	2.41E-06	-0.81558233	0.81558233	trans
cg15099537_GFRAL	1.78E-07	2.41E-06	-0.81558233	0.81558233	trans
cg15099537_RNU6-600P	1.78E-07	2.41E-06	-0.81558233	0.81558233	trans
cg15099537_RPS29P1	1.78E-07	2.41E-06	-0.81558233	0.81558233	trans
cg15099537_KRTAP4-3	1.78E-07	2.41E-06	-0.81558233	0.81558233	trans
cg15099537_RNU7-186P	1.78E-07	2.41E-06	-0.81558233	0.81558233	trans
cg15099537_RNU1-105P	1.78E-07	2.41E-06	-0.81558233	0.81558233	trans
cg23891601_PPP1R3A	1.78E-07	2.41E-06	0.893195805	0.893195805	trans
cg11324445_DEFA6	1.78E-07	2.41E-06	0.930532778	0.930532778	trans
cg05077566_RNA5SP299	1.78E-07	2.41E-06	-0.922273822	0.922273822	trans
cg17146522_CNN2P8	1.78E-07	2.41E-06	-0.843117284	0.843117284	trans
cg04329977_LINC02557	1.78E-07	2.41E-06	0.821017429	0.821017429	trans
cg22503024_RPS26P55	1.78E-07	2.41E-06	-0.868276932	0.868276932	trans
cg15001930_RNU6-4P	1.78E-07	2.41E-06	-0.875816778	0.875816778	trans
cg24856383_SHROOM3-AS1	1.78E-07	2.41E-06	1.258577232	1.258577232	trans
cg20111163_PI16	1.79E-07	2.41E-06	-0.908542919	0.908542919	trans
cg03038245_TCHHL1	1.79E-07	2.42E-06	-1.161504192	1.161504192	trans
cg10905987_IGKV1OR2-3	1.79E-07	2.42E-06	-0.929567076	0.929567076	trans
cg10905987_MIR548A1	1.79E-07	2.42E-06	-0.929567076	0.929567076	trans
cg10905987_RPS29P15	1.79E-07	2.42E-06	-0.929567076	0.929567076	trans
cg10905987_RPL30P12	1.79E-07	2.42E-06	-0.929567076	0.929567076	trans
cg09397997_OR1F2P	1.79E-07	2.42E-06	1.147811697	1.147811697	trans
cg08744069_MIR548G	1.79E-07	2.42E-06	-0.967991553	0.967991553	trans
cg15217542_F13B	1.79E-07	2.42E-06	1.149591824	1.149591824	trans
cg18055007_PSAT1P4	1.79E-07	2.42E-06	1.136881341	1.136881341	trans
cg14417873_CTSG	1.79E-07	2.42E-06	0.808915714	0.808915714	trans
cg08894280_SNORD114-7	1.79E-07	2.42E-06	-1.571974901	1.571974901	trans
cg10625365_TCL1A	1.79E-07	2.42E-06	0.950318283	0.950318283	trans
cg17533960_RNA5SP252	1.79E-07	2.42E-06	-0.79682583	0.79682583	trans
cg21252088_LINC01891	1.79E-07	2.42E-06	0.954678085	0.954678085	trans
cg01616178_AMYP1	1.79E-07	2.42E-06	0.894125927	0.894125927	trans
cg02241545_PIEZO1P1	1.79E-07	2.42E-06	-0.825735426	0.825735426	trans
cg08369636_ISCUP1	1.79E-07	2.42E-06	-0.896830711	0.896830711	trans
cg08369636_SPACA1	1.79E-07	2.42E-06	-0.896830711	0.896830711	trans
cg08369636_ACSM2B	1.79E-07	2.42E-06	-0.896830711	0.896830711	trans
cg08369636_RN7SKP169	1.79E-07	2.42E-06	-0.896830711	0.896830711	trans
cg09074299_RPL10P5	1.79E-07	2.42E-06	-0.958418883	0.958418883	trans
cg25206138_NBEAP3	1.79E-07	2.43E-06	-0.991900578	0.991900578	trans
cg04337937_EGR2	1.80E-07	2.43E-06	0.793250855	0.793250855	trans
cg24968733_FOXO1B	1.80E-07	2.43E-06	-0.898728299	0.898728299	trans
cg24968733_H3P28	1.80E-07	2.43E-06	-0.898728299	0.898728299	trans
cg24968733_ACTR3BP5	1.80E-07	2.43E-06	-0.898728299	0.898728299	trans
cg24968733_NPM1P22	1.80E-07	2.43E-06	-0.898728299	0.898728299	trans
cg24968733_MIR487B	1.80E-07	2.43E-06	-0.898728299	0.898728299	trans
cg24968733_KRTAP9-2	1.80E-07	2.43E-06	-0.898728299	0.898728299	trans
cg24968733_KRTAP9-8	1.80E-07	2.43E-06	-0.898728299	0.898728299	trans
cg24968733_RNU6-1021P	1.80E-07	2.43E-06	-0.898728299	0.898728299	trans
cg24968733_BNIP3P2	1.80E-07	2.43E-06	-0.898728299	0.898728299	trans
cg26482585_RNA5SP127	1.80E-07	2.43E-06	1.027239703	1.027239703	trans
cg26482585_RNA5SP150	1.80E-07	2.43E-06	1.027239703	1.027239703	trans
cg26482585_RNU6-333P	1.80E-07	2.43E-06	1.027239703	1.027239703	trans
cg26482585_RNU6-279P	1.80E-07	2.43E-06	1.027239703	1.027239703	trans
cg26482585_LINC00388	1.80E-07	2.43E-06	1.027239703	1.027239703	trans
cg26482585_RNU6-1131P	1.80E-07	2.43E-06	1.027239703	1.027239703	trans
cg15541606_OR4C3	1.80E-07	2.43E-06	-0.859994186	0.859994186	trans
cg05077566_MTND5P19	1.80E-07	2.43E-06	-0.951723292	0.951723292	trans
cg16618809_LAIR2	1.80E-07	2.43E-06	-0.999165247	0.999165247	trans
cg05360307_HOXB5	1.80E-07	2.43E-06	-0.893173477	0.893173477	trans
cg19155735_HMGN2P18	1.80E-07	2.43E-06	-1.017445862	1.017445862	trans
cg19155735_RNU6-961P	1.80E-07	2.43E-06	-1.017445862	1.017445862	trans
cg19155735_RNU6-235P	1.80E-07	2.43E-06	-1.017445862	1.017445862	trans
cg19155735_MIR489	1.80E-07	2.43E-06	-1.017445862	1.017445862	trans
cg19155735_RNASE9	1.80E-07	2.43E-06	-1.017445862	1.017445862	trans
cg19155735_LINC01718	1.80E-07	2.43E-06	-1.017445862	1.017445862	trans
cg00999469_RPL36AP14	1.80E-07	2.43E-06	-0.930377003	0.930377003	trans
cg00999469_IQCF5-AS1	1.80E-07	2.43E-06	-0.930377003	0.930377003	trans
cg00999469_LARP1BP1	1.80E-07	2.43E-06	-0.930377003	0.930377003	trans
cg00999469_RNA5SP192	1.80E-07	2.43E-06	-0.930377003	0.930377003	trans
cg00999469_RNU6-1172P	1.80E-07	2.43E-06	-0.930377003	0.930377003	trans
cg00999469_USP24P1	1.80E-07	2.43E-06	-0.930377003	0.930377003	trans
cg00999469_RNA5-8SP2	1.80E-07	2.43E-06	-0.930377003	0.930377003	trans
cg00999469_HAUS6P2	1.80E-07	2.43E-06	-0.930377003	0.930377003	trans
cg20491223_GIMAP2	1.80E-07	2.43E-06	-0.84697643	0.84697643	trans
cg13957457_OTOG	1.80E-07	2.43E-06	-0.854016246	0.854016246	trans
cg16542345_FOXO1B	1.80E-07	2.43E-06	-0.805656199	0.805656199	trans
cg16542345_H3P28	1.80E-07	2.43E-06	-0.805656199	0.805656199	trans
cg16542345_ACTR3BP5	1.80E-07	2.43E-06	-0.805656199	0.805656199	trans
cg16542345_NPM1P22	1.80E-07	2.43E-06	-0.805656199	0.805656199	trans
cg16542345_MIR487B	1.80E-07	2.43E-06	-0.805656199	0.805656199	trans
cg16542345_KRTAP9-2	1.80E-07	2.43E-06	-0.805656199	0.805656199	trans
cg16542345_KRTAP9-8	1.80E-07	2.43E-06	-0.805656199	0.805656199	trans
cg16542345_RNU6-1021P	1.80E-07	2.43E-06	-0.805656199	0.805656199	trans
cg16542345_BNIP3P2	1.80E-07	2.43E-06	-0.805656199	0.805656199	trans
cg13692482_MIR133B	1.80E-07	2.43E-06	-1.072643193	1.072643193	trans
cg14924064_IGHV2-70D	1.80E-07	2.43E-06	0.803549814	0.803549814	trans
cg00168193_RNU6-456P	1.80E-07	2.43E-06	0.780989098	0.780989098	trans
cg12377084_OTX2P2	1.80E-07	2.43E-06	0.996295675	0.996295675	trans
cg07040696_REG1CP	1.80E-07	2.43E-06	-0.794512942	0.794512942	trans
cg07040696_MTND5P27	1.80E-07	2.43E-06	-0.794512942	0.794512942	trans
cg07040696_SLC6A18	1.80E-07	2.43E-06	-0.794512942	0.794512942	trans
cg01915688_IGHV4-34	1.80E-07	2.43E-06	-1.002645737	1.002645737	trans
cg15977002_IGHA2	1.80E-07	2.43E-06	-0.786209454	0.786209454	trans
cg04015129_RNU6-809P	1.81E-07	2.44E-06	-1.132863769	1.132863769	trans
cg01495509_SUCLA2P2	1.81E-07	2.44E-06	0.849651223	0.849651223	trans
cg12115391_IGHV4-61	1.81E-07	2.44E-06	-0.792943527	0.792943527	trans
cg23081194_ZNF734P	1.81E-07	2.44E-06	-0.835347145	0.835347145	trans
cg13401386_IGHG4	1.81E-07	2.44E-06	-0.816008133	0.816008133	trans
cg24856383_HSP90AB2P	1.81E-07	2.44E-06	1.252750508	1.252750508	trans
cg26662682_HMGN2P18	1.81E-07	2.44E-06	-1.403216509	1.403216509	trans
cg26662682_RNU6-961P	1.81E-07	2.44E-06	-1.403216509	1.403216509	trans
cg26662682_RNU6-235P	1.81E-07	2.44E-06	-1.403216509	1.403216509	trans
cg26662682_MIR489	1.81E-07	2.44E-06	-1.403216509	1.403216509	trans
cg26662682_RNASE9	1.81E-07	2.44E-06	-1.403216509	1.403216509	trans
cg26662682_LINC01718	1.81E-07	2.44E-06	-1.403216509	1.403216509	trans
cg05154833_CD48	1.81E-07	2.44E-06	-0.788835767	0.788835767	trans
cg03082902_RNU6-1000P	1.81E-07	2.44E-06	-0.884575611	0.884575611	trans
cg13692482_HOXC8	1.81E-07	2.44E-06	-0.84258913	0.84258913	trans
cg09987517_TEX41	1.81E-07	2.44E-06	-0.876974328	0.876974328	trans
cg16919093_PRAME	1.81E-07	2.44E-06	-1.113718964	1.113718964	trans
cg13885150_IGKV1OR2-3	1.81E-07	2.44E-06	-0.89992829	0.89992829	trans
cg13885150_MIR548A1	1.81E-07	2.44E-06	-0.89992829	0.89992829	trans
cg13885150_RPS29P15	1.81E-07	2.44E-06	-0.89992829	0.89992829	trans
cg13885150_RPL30P12	1.81E-07	2.44E-06	-0.89992829	0.89992829	trans
cg17106653_CCDC18-AS1	1.81E-07	2.44E-06	1.03218573	1.03218573	trans
cg15157699_OR2W5P	1.81E-07	2.44E-06	0.979726536	0.979726536	trans
cg17509836_OR5M4P	1.81E-07	2.44E-06	-0.856546881	0.856546881	trans
cg16071815_FOXB2	1.81E-07	2.45E-06	-0.876168104	0.876168104	trans
cg10039163_SOX17	1.82E-07	2.45E-06	-0.92919831	0.92919831	trans
cg16596598_IGKV6D-21	1.82E-07	2.45E-06	-0.810048767	0.810048767	trans
cg03809622_SCGB1D2	1.82E-07	2.45E-06	0.81070432	0.81070432	trans
cg13028038_MAMSTR	1.82E-07	2.45E-06	-0.744429956	0.744429956	trans
cg21517812_LINC01639	1.82E-07	2.45E-06	-0.883543291	0.883543291	trans
cg02695239_LINC00972	1.82E-07	2.45E-06	1.001590676	1.001590676	trans
cg09563600_LINC01514	1.82E-07	2.45E-06	0.851369615	0.851369615	trans
cg03098826_AKAP12	1.82E-07	2.46E-06	-1.05090531	1.05090531	trans
cg14924064_IGLV3-19	1.82E-07	2.46E-06	0.801276186	0.801276186	trans
cg12256809_INHBE	1.82E-07	2.46E-06	-0.995721505	0.995721505	trans
cg17896072_RNU1-8P	1.82E-07	2.46E-06	-0.791887406	0.791887406	trans
cg09809224_DGAT2L7P	1.82E-07	2.46E-06	1.010614539	1.010614539	trans
cg12652780_OR51A7	1.82E-07	2.46E-06	-0.845165605	0.845165605	trans
cg12377084_PSG11	1.83E-07	2.46E-06	0.994140349	0.994140349	trans
cg17751220_RPL7P29	1.83E-07	2.46E-06	-0.978476289	0.978476289	trans
cg00545295_ADAMTS5	1.83E-07	2.46E-06	0.906163537	0.906163537	trans
cg22007578_OOEP-AS1	1.83E-07	2.46E-06	-0.789417388	0.789417388	trans
cg25827873_TRBV23OR9-2	1.83E-07	2.46E-06	-1.272358601	1.272358601	trans
cg14584450_TBX18-AS1	1.83E-07	2.46E-06	0.930637548	0.930637548	trans
cg06320570_KIAA1143P2	1.83E-07	2.46E-06	-1.353365933	1.353365933	trans
cg16328106_HNRNPA1P43	1.83E-07	2.46E-06	1.006680758	1.006680758	trans
cg15910024_RNU6-200P	1.83E-07	2.46E-06	-1.076087242	1.076087242	trans
cg23966224_NCOR1P1	1.83E-07	2.46E-06	0.825947345	0.825947345	trans
cg19703425_SDHCP2	1.83E-07	2.46E-06	-1.318307397	1.318307397	trans
cg22748815_MAMSTR	1.83E-07	2.46E-06	-0.695640056	0.695640056	trans
cg05292018_MUCL3	1.83E-07	2.47E-06	0.845004103	0.845004103	trans
cg11662061_KANK1P1	1.83E-07	2.47E-06	0.863539304	0.863539304	trans
cg15542496_PRB3	1.83E-07	2.47E-06	-0.879199614	0.879199614	trans
cg09809224_CICP4	1.83E-07	2.47E-06	0.963917355	0.963917355	trans
cg03386811_RPSAP43	1.83E-07	2.47E-06	-0.957072266	0.957072266	trans
cg00766664_TINAG	1.84E-07	2.47E-06	-1.748997165	1.748997165	trans
cg08433110_CSMD2	1.84E-07	2.47E-06	1.037598586	1.037598586	trans
cg12129912_CYP4F62P	1.84E-07	2.47E-06	0.928478724	0.928478724	trans
cg20313696_NUP35P2	1.84E-07	2.47E-06	0.841395494	0.841395494	trans
cg08923376_HSPE1P12	1.84E-07	2.47E-06	-2.753122911	2.753122911	trans
cg00337181_UBE2V1P11	1.84E-07	2.48E-06	1.006153306	1.006153306	trans
cg24863484_SOCS2P2	1.84E-07	2.48E-06	0.891458979	0.891458979	trans
cg09623286_RPL21P41	1.84E-07	2.48E-06	0.844076154	0.844076154	trans
cg19964403_OR12D3	1.84E-07	2.48E-06	-0.990693638	0.990693638	trans
cg15776929_CTBP2P5	1.84E-07	2.48E-06	-1.120175612	1.120175612	trans
cg21630843_RNU6-1120P	1.84E-07	2.48E-06	-0.844359946	0.844359946	trans
cg02491754_CTBP2P5	1.84E-07	2.48E-06	0.701024001	0.701024001	trans
cg05360307_CCNYL2	1.84E-07	2.48E-06	-0.897946506	0.897946506	trans
cg18477969_MRPL20P1	1.84E-07	2.48E-06	0.955729707	0.955729707	trans
cg11086960_C1DP2	1.84E-07	2.48E-06	-0.917732972	0.917732972	trans
cg07405255_STEAP1	1.84E-07	2.48E-06	-1.062078361	1.062078361	trans
cg08157914_UBBP3	1.84E-07	2.48E-06	-1.630585223	1.630585223	trans
cg05818000_C4BPA	1.84E-07	2.48E-06	0.83370308	0.83370308	trans
cg15217542_OR7E148P	1.84E-07	2.48E-06	1.144854838	1.144854838	trans
cg24137511_REG1CP	1.84E-07	2.48E-06	-0.864630421	0.864630421	trans
cg24137511_MTND5P27	1.84E-07	2.48E-06	-0.864630421	0.864630421	trans
cg24137511_SLC6A18	1.84E-07	2.48E-06	-0.864630421	0.864630421	trans
cg06320570_RNU6-243P	1.85E-07	2.48E-06	-1.364170729	1.364170729	trans
cg11731414_H3C9P	1.85E-07	2.48E-06	-0.947487883	0.947487883	trans
cg15408512_RNU6-1249P	1.85E-07	2.48E-06	-1.052266371	1.052266371	trans
cg04342425_HTR5A	1.85E-07	2.48E-06	-1.953266796	1.953266796	trans
cg25531986_GAPDHP48	1.85E-07	2.48E-06	-0.785077844	0.785077844	trans
cg14229362_LINC00354	1.85E-07	2.48E-06	-0.813351183	0.813351183	trans
cg04304019_GAPDHP74	1.85E-07	2.48E-06	0.916007673	0.916007673	trans
cg16866567_MIR2053	1.85E-07	2.48E-06	0.825881081	0.825881081	trans
cg22924504_FOXO1B	1.85E-07	2.49E-06	-0.94062753	0.94062753	trans
cg22924504_H3P28	1.85E-07	2.49E-06	-0.94062753	0.94062753	trans
cg22924504_ACTR3BP5	1.85E-07	2.49E-06	-0.94062753	0.94062753	trans
cg22924504_NPM1P22	1.85E-07	2.49E-06	-0.94062753	0.94062753	trans
cg22924504_MIR487B	1.85E-07	2.49E-06	-0.94062753	0.94062753	trans
cg22924504_KRTAP9-2	1.85E-07	2.49E-06	-0.94062753	0.94062753	trans
cg22924504_KRTAP9-8	1.85E-07	2.49E-06	-0.94062753	0.94062753	trans
cg22924504_RNU6-1021P	1.85E-07	2.49E-06	-0.94062753	0.94062753	trans
cg22924504_BNIP3P2	1.85E-07	2.49E-06	-0.94062753	0.94062753	trans
cg04243292_MTND1P20	1.85E-07	2.49E-06	1.020073754	1.020073754	trans
cg10499042_RPS12P10	1.85E-07	2.49E-06	-0.997564062	0.997564062	trans
cg21830932_POPDC3	1.85E-07	2.49E-06	-1.003503372	1.003503372	trans
cg17735372_LINC00574	1.85E-07	2.49E-06	-1.127531781	1.127531781	trans
cg15411736_DCAF4L2	1.85E-07	2.49E-06	-0.791896325	0.791896325	trans
cg16358099_OR52B5P	1.85E-07	2.49E-06	0.915862218	0.915862218	trans
cg10411959_DNAJC5G	1.85E-07	2.49E-06	-0.891774517	0.891774517	trans
cg10411959_HOXD10	1.85E-07	2.49E-06	-0.891774517	0.891774517	trans
cg10411959_LINC00608	1.85E-07	2.49E-06	-0.891774517	0.891774517	trans
cg10411959_MAS1LP1	1.85E-07	2.49E-06	-0.891774517	0.891774517	trans
cg10411959_HMGN2P39	1.85E-07	2.49E-06	-0.891774517	0.891774517	trans
cg10411959_HSP90AB6P	1.85E-07	2.49E-06	-0.891774517	0.891774517	trans
cg04337937_DGAT2	1.85E-07	2.49E-06	0.793190822	0.793190822	trans
cg10568558_OR10G8	1.85E-07	2.49E-06	-1.401294015	1.401294015	trans
cg11157765_LINC02023	1.85E-07	2.49E-06	0.800844438	0.800844438	trans
cg21579472_CAPZA1P4	1.85E-07	2.49E-06	-0.801658903	0.801658903	trans
cg09397997_RN7SL263P	1.85E-07	2.49E-06	1.121680959	1.121680959	trans
cg06469326_RN7SL299P	1.85E-07	2.49E-06	-0.801771163	0.801771163	trans
cg06469326_RN7SL201P	1.85E-07	2.49E-06	-0.801771163	0.801771163	trans
cg06469326_MARK2P14	1.85E-07	2.49E-06	-0.801771163	0.801771163	trans
cg06469326_MARK2P10	1.85E-07	2.49E-06	-0.801771163	0.801771163	trans
cg13168050_IGHG4	1.85E-07	2.49E-06	-0.817502445	0.817502445	trans
cg25299507_RPL23AP39	1.85E-07	2.49E-06	0.849811344	0.849811344	trans
cg25299507_PRELID1P2	1.85E-07	2.49E-06	0.849811344	0.849811344	trans
cg25299507_KRT18P66	1.85E-07	2.49E-06	0.849811344	0.849811344	trans
cg25299507_SLC22A12	1.85E-07	2.49E-06	0.849811344	0.849811344	trans
cg25299507_RNY3P5	1.85E-07	2.49E-06	0.849811344	0.849811344	trans
cg07774612_MTND5P19	1.85E-07	2.49E-06	0.975258457	0.975258457	trans
cg13672736_STC2	1.85E-07	2.49E-06	-0.909368726	0.909368726	trans
cg08426938_GIP	1.85E-07	2.49E-06	-0.855019482	0.855019482	trans
cg22168087_DDX39BP1	1.85E-07	2.49E-06	0.866621866	0.866621866	trans
cg07814977_RN7SL792P	1.85E-07	2.49E-06	-0.907637024	0.907637024	trans
cg02251147_GPC6-AS2	1.86E-07	2.49E-06	-0.836192581	0.836192581	trans
cg02639667_MTNR1A	1.86E-07	2.49E-06	1.206718906	1.206718906	trans
cg26110038_RPSAP7	1.86E-07	2.49E-06	-1.239234783	1.239234783	trans
cg23798064_RPL7P59	1.86E-07	2.49E-06	-1.031813653	1.031813653	trans
cg13074018_LRRTM4-AS1	1.86E-07	2.49E-06	-0.940896595	0.940896595	trans
cg00592315_ZAN	1.86E-07	2.50E-06	0.809455756	0.809455756	trans
cg20196141_LINC01720	1.86E-07	2.50E-06	0.993531602	0.993531602	trans
cg20196141_CRLF3P3	1.86E-07	2.50E-06	0.993531602	0.993531602	trans
cg20196141_MTCO3P45	1.86E-07	2.50E-06	0.993531602	0.993531602	trans
cg20196141_PSMB3P2	1.86E-07	2.50E-06	0.993531602	0.993531602	trans
cg20196141_RNU6-1298P	1.86E-07	2.50E-06	0.993531602	0.993531602	trans
cg20196141_RN7SKP223	1.86E-07	2.50E-06	0.993531602	0.993531602	trans
cg20196141_LINC02681	1.86E-07	2.50E-06	0.993531602	0.993531602	trans
cg00545295_LINC02247	1.86E-07	2.50E-06	0.933880973	0.933880973	trans
cg00223767_RNU6-169P	1.86E-07	2.50E-06	-0.88823452	0.88823452	trans
cg02241545_GAPDHP71	1.86E-07	2.50E-06	-0.845747994	0.845747994	trans
cg17388638_SLC38A11	1.86E-07	2.50E-06	-0.810193487	0.810193487	trans
cg17764057_TRIM31	1.86E-07	2.50E-06	-0.903887756	0.903887756	trans
cg15747993_RNU4-20P	1.86E-07	2.50E-06	0.812800754	0.812800754	trans
cg06195376_NTSR1	1.86E-07	2.50E-06	-1.337284847	1.337284847	trans
cg09480417_OSTN-AS1	1.86E-07	2.50E-06	-1.047617935	1.047617935	trans
cg11593799_R3HDML	1.86E-07	2.50E-06	-0.825631762	0.825631762	trans
cg25472353_PLEKHG4B	1.87E-07	2.51E-06	-0.758014092	0.758014092	trans
cg04470905_ZFAT	1.87E-07	2.51E-06	0.811690782	0.811690782	trans
cg23798064_KLF2P4	1.87E-07	2.51E-06	-1.008139561	1.008139561	trans
cg25033405_KRTAP2-5P	1.87E-07	2.51E-06	-0.859266761	0.859266761	trans
cg05056349_HMGA1P4	1.87E-07	2.51E-06	0.850419915	0.850419915	trans
cg07744449_SLC16A14P1	1.87E-07	2.51E-06	-0.882021667	0.882021667	trans
cg08825286_RPS26P38	1.87E-07	2.51E-06	-1.122524583	1.122524583	trans
cg06418245_MYBPH	1.87E-07	2.51E-06	-0.831058207	0.831058207	trans
cg15465092_KCNAB1-AS2	1.87E-07	2.51E-06	-1.336723245	1.336723245	trans
cg14584450_RPA2P2	1.87E-07	2.51E-06	-0.795835026	0.795835026	trans
cg06640776_HMGB1P13	1.87E-07	2.51E-06	0.866293397	0.866293397	trans
cg06403901_RN7SL299P	1.87E-07	2.51E-06	-0.908171742	0.908171742	trans
cg06403901_RN7SL201P	1.87E-07	2.51E-06	-0.908171742	0.908171742	trans
cg06403901_MARK2P10	1.87E-07	2.51E-06	-0.908171742	0.908171742	trans
cg02025578_PHB2P1	1.87E-07	2.51E-06	-0.796613218	0.796613218	trans
cg02025578_LINC00387	1.87E-07	2.51E-06	-0.796613218	0.796613218	trans
cg02025578_MIR300	1.87E-07	2.51E-06	-0.796613218	0.796613218	trans
cg02025578_RNU7-92P	1.87E-07	2.51E-06	-0.796613218	0.796613218	trans
cg24913907_RNA5S2	1.87E-07	2.51E-06	-0.876822865	0.876822865	trans
cg20983125_KCNH8	1.87E-07	2.51E-06	-0.808991619	0.808991619	trans
cg02080116_DISP3	1.87E-07	2.51E-06	-0.83363371	0.83363371	trans
cg10252580_PRB3	1.87E-07	2.51E-06	-0.865908948	0.865908948	trans
cg05056349_LILRA5	1.87E-07	2.51E-06	-0.822668136	0.822668136	trans
cg25206138_LINC02476	1.87E-07	2.51E-06	-0.983938549	0.983938549	trans
cg21204600_COX7A2P2	1.87E-07	2.51E-06	-0.875221253	0.875221253	trans
cg04549802_RNU6-660P	1.87E-07	2.51E-06	-1.094688331	1.094688331	trans
cg04549802_RNU6-710P	1.87E-07	2.51E-06	-1.094688331	1.094688331	trans
cg17918184_RNU6-1105P	1.87E-07	2.51E-06	-0.958057133	0.958057133	trans
cg23367851_CLEC18C	1.87E-07	2.51E-06	-0.943475933	0.943475933	trans
cg07718321_TRBV7-3	1.87E-07	2.51E-06	1.732055241	1.732055241	trans
cg03859313_KRT8P51	1.87E-07	2.51E-06	1.722067496	1.722067496	trans
cg18307677_SNORD115-6	1.87E-07	2.51E-06	0.827812403	0.827812403	trans
cg09480417_UBL5P3	1.87E-07	2.51E-06	-0.947268383	0.947268383	trans
cg10061361_MTCYBP8	1.87E-07	2.51E-06	0.765183784	0.765183784	trans
cg10061361_RNA5SP140	1.87E-07	2.51E-06	0.765183784	0.765183784	trans
cg10061361_BPESC1	1.87E-07	2.51E-06	0.765183784	0.765183784	trans
cg10061361_RNA5SP306	1.87E-07	2.51E-06	0.765183784	0.765183784	trans
cg10061361_LINC00358	1.87E-07	2.51E-06	0.765183784	0.765183784	trans
cg19483581_HOXA11-AS	1.87E-07	2.51E-06	-0.754899354	0.754899354	trans
cg19703425_PMCHL1	1.87E-07	2.51E-06	-1.346908315	1.346908315	trans
cg24520968_RPL18AP8	1.87E-07	2.51E-06	-0.889531483	0.889531483	trans
cg21905437_DIRAS3	1.87E-07	2.51E-06	0.951293686	0.951293686	trans
cg25064854_MTCO1P5	1.87E-07	2.51E-06	-1.018259465	1.018259465	trans
cg21252088_CR2	1.88E-07	2.51E-06	0.958717282	0.958717282	trans
cg18180710_RNU4-33P	1.88E-07	2.51E-06	0.920336514	0.920336514	trans
cg11478335_OR7E85BP	1.88E-07	2.52E-06	0.746011003	0.746011003	trans
cg27251155_PDX1	1.88E-07	2.52E-06	-0.837199895	0.837199895	trans
cg14584450_SS18L2P1	1.88E-07	2.52E-06	-0.787516261	0.787516261	trans
cg08877853_GOLGA8UP	1.88E-07	2.52E-06	-0.859489799	0.859489799	trans
cg12256809_WFDC9	1.88E-07	2.52E-06	-1.007319055	1.007319055	trans
cg09205384_RNU6-1304P	1.88E-07	2.52E-06	-0.940584961	0.940584961	trans
cg24185649_RPS26P54	1.88E-07	2.52E-06	-0.888776275	0.888776275	trans
cg14902675_COX6B1P7	1.88E-07	2.52E-06	0.797683561	0.797683561	trans
cg14902675_RNU6-827P	1.88E-07	2.52E-06	0.797683561	0.797683561	trans
cg14902675_MTCO2P8	1.88E-07	2.52E-06	0.797683561	0.797683561	trans
cg14902675_SNORD115-30	1.88E-07	2.52E-06	0.797683561	0.797683561	trans
cg14902675_KRTAP4-7	1.88E-07	2.52E-06	0.797683561	0.797683561	trans
cg03033996_TUBBP9	1.88E-07	2.52E-06	-0.908595936	0.908595936	trans
cg16596598_LINC01857	1.88E-07	2.52E-06	-0.838921753	0.838921753	trans
cg13127920_RNU6-437P	1.88E-07	2.52E-06	0.837890513	0.837890513	trans
cg19455396_RNU6ATAC8P	1.88E-07	2.52E-06	-1.08874479	1.08874479	trans
cg05162456_FAM74A1	1.88E-07	2.52E-06	-0.777918756	0.777918756	trans
cg20313696_RN7SL824P	1.88E-07	2.52E-06	0.852896244	0.852896244	trans
cg08894280_SHANK1	1.88E-07	2.52E-06	-1.564413074	1.564413074	trans
cg03051617_KRTAP9-1	1.88E-07	2.52E-06	-1.198733471	1.198733471	trans
cg19160975_RPL29P28	1.88E-07	2.52E-06	-0.809450205	0.809450205	trans
cg04665311_RNU6-1144P	1.88E-07	2.52E-06	0.791170299	0.791170299	trans
cg19285799_TCF21	1.88E-07	2.52E-06	-1.168934444	1.168934444	trans
cg15411736_CST1	1.88E-07	2.52E-06	0.81269223	0.81269223	trans
cg24856383_BHMT	1.88E-07	2.52E-06	1.249308301	1.249308301	trans
cg13262723_MTCO2P17	1.89E-07	2.53E-06	-1.000129659	1.000129659	trans
cg04751533_LPL	1.89E-07	2.53E-06	-0.74768926	0.74768926	trans
cg02133140_RD3L	1.89E-07	2.53E-06	-0.809111544	0.809111544	trans
cg15042047_IGLV9-49	1.89E-07	2.53E-06	-0.747340575	0.747340575	trans
cg19982758_IGKV1OR2-3	1.89E-07	2.53E-06	-1.218813404	1.218813404	trans
cg19982758_MIR548A1	1.89E-07	2.53E-06	-1.218813404	1.218813404	trans
cg19982758_RPS29P15	1.89E-07	2.53E-06	-1.218813404	1.218813404	trans
cg19982758_RPL30P12	1.89E-07	2.53E-06	-1.218813404	1.218813404	trans
cg05518022_OR51F2	1.89E-07	2.53E-06	-0.803455498	0.803455498	trans
cg08818130_KRBOX1	1.89E-07	2.53E-06	-1.312649767	1.312649767	trans
cg09076900_GPAA1P1	1.89E-07	2.53E-06	0.795160097	0.795160097	trans
cg07950457_OTOS	1.89E-07	2.53E-06	-1.242932183	1.242932183	trans
cg17653352_BMP5	1.89E-07	2.53E-06	0.809451097	0.809451097	trans
cg02950209_PRR20G	1.89E-07	2.53E-06	-0.845293786	0.845293786	trans
cg04665311_FRG2FP	1.89E-07	2.53E-06	0.829773116	0.829773116	trans
cg08188698_PHACTR3	1.89E-07	2.53E-06	0.841990068	0.841990068	trans
cg17653352_PMS2P11	1.89E-07	2.53E-06	-0.970557741	0.970557741	trans
cg05898482_MIR648	1.89E-07	2.53E-06	1.89920254	1.89920254	trans
cg07748567_LINC01804	1.89E-07	2.53E-06	0.77695561	0.77695561	trans
cg13678787_RAX	1.89E-07	2.53E-06	-1.492218338	1.492218338	trans
cg25774020_RPL17P46	1.89E-07	2.53E-06	1.033677391	1.033677391	trans
cg26112799_CAPZA1P4	1.89E-07	2.53E-06	-0.864404846	0.864404846	trans
cg10746224_CYTL1	1.89E-07	2.53E-06	0.799515901	0.799515901	trans
cg04621455_GPC6-AS1	1.89E-07	2.53E-06	-1.196726679	1.196726679	trans
cg15001471_OLFM2	1.89E-07	2.53E-06	-1.158467388	1.158467388	trans
cg03098826_KCNQ2	1.89E-07	2.53E-06	-1.051203253	1.051203253	trans
cg20695805_LINC02032	1.89E-07	2.53E-06	0.758340539	0.758340539	trans
cg07048094_C14orf180	1.89E-07	2.53E-06	-1.052208745	1.052208745	trans
cg17714861_KRASP1	1.89E-07	2.53E-06	-1.992188599	1.992188599	trans
cg24272257_LINC00229	1.89E-07	2.53E-06	-0.907741269	0.907741269	trans
cg26972832_SNORD115-36	1.89E-07	2.53E-06	0.810699908	0.810699908	trans
cg25515319_VGLL2	1.89E-07	2.54E-06	-0.841095107	0.841095107	trans
cg25515319_MTND2P6	1.89E-07	2.54E-06	-0.841095107	0.841095107	trans
cg25515319_MYMK	1.89E-07	2.54E-06	-0.841095107	0.841095107	trans
cg25515319_LINC02629	1.89E-07	2.54E-06	-0.841095107	0.841095107	trans
cg19675272_H3C9P	1.89E-07	2.54E-06	-0.889116449	0.889116449	trans
cg02943303_LBX1	1.90E-07	2.54E-06	-0.783233631	0.783233631	trans
cg18770690_IGKV1OR2-3	1.90E-07	2.54E-06	-0.987844254	0.987844254	trans
cg18770690_MIR548A1	1.90E-07	2.54E-06	-0.987844254	0.987844254	trans
cg18770690_RPS29P15	1.90E-07	2.54E-06	-0.987844254	0.987844254	trans
cg18770690_RPL30P12	1.90E-07	2.54E-06	-0.987844254	0.987844254	trans
cg19408449_MS4A1	1.90E-07	2.54E-06	-0.793408773	0.793408773	trans
cg08515884_RN7SL792P	1.90E-07	2.54E-06	-0.922621394	0.922621394	trans
cg14335687_NPAP1P6	1.90E-07	2.54E-06	0.865267187	0.865267187	trans
cg13401386_PSMC1P6	1.90E-07	2.54E-06	0.803938986	0.803938986	trans
cg15099537_CXCL11	1.90E-07	2.54E-06	0.826366976	0.826366976	trans
cg20614067_EEF1A2	1.90E-07	2.54E-06	-0.819530063	0.819530063	trans
cg24130945_KLHL1	1.90E-07	2.54E-06	-0.823178337	0.823178337	trans
cg27449976_RPS29P33	1.90E-07	2.54E-06	-0.922866482	0.922866482	trans
cg01921484_SNORD115-18	1.90E-07	2.54E-06	-0.874388214	0.874388214	trans
cg20695805_RP1L1	1.90E-07	2.54E-06	-0.832601694	0.832601694	trans
cg24856383_IFNE	1.90E-07	2.54E-06	1.228151249	1.228151249	trans
cg16810969_KCNQ2	1.90E-07	2.54E-06	-0.856622892	0.856622892	trans
cg16720432_OTOG	1.90E-07	2.54E-06	-0.951288249	0.951288249	trans
cg06820104_KCNE4	1.90E-07	2.54E-06	1.082762608	1.082762608	trans
cg21299256_SNORD114-2	1.90E-07	2.54E-06	0.944793956	0.944793956	trans
cg15541606_OR7A17	1.90E-07	2.54E-06	-0.854937266	0.854937266	trans
cg01111656_LCE2D	1.90E-07	2.54E-06	1.016831287	1.016831287	trans
cg05056349_ATAT1	1.90E-07	2.54E-06	0.8775144	0.8775144	trans
cg23398596_SAR1AP1	1.90E-07	2.54E-06	-0.855238694	0.855238694	trans
cg04695233_KRT18P42	1.90E-07	2.54E-06	-1.032831398	1.032831398	trans
cg06747314_FCRLA	1.90E-07	2.55E-06	-0.824438793	0.824438793	trans
cg12256809_PRG3	1.90E-07	2.55E-06	-1.033520685	1.033520685	trans
cg17096979_MEF2C	1.90E-07	2.55E-06	-1.297879438	1.297879438	trans
cg15411736_HSD3B2	1.90E-07	2.55E-06	0.837693029	0.837693029	trans
cg14054162_FBXL12P1	1.91E-07	2.55E-06	-0.949171997	0.949171997	trans
cg15157699_OR6Y1	1.91E-07	2.55E-06	0.972386532	0.972386532	trans
cg07472332_TRIML2	1.91E-07	2.55E-06	-0.98608716	0.98608716	trans
cg11002721_RND1	1.91E-07	2.55E-06	-1.264182047	1.264182047	trans
cg04263379_LINC00408	1.91E-07	2.55E-06	0.789719513	0.789719513	trans
cg10991855_IL31RA	1.91E-07	2.55E-06	0.791588027	0.791588027	trans
cg08475245_LINC01681	1.91E-07	2.55E-06	-0.855481432	0.855481432	trans
cg15954263_RNU6-457P	1.91E-07	2.56E-06	-0.878102013	0.878102013	trans
cg08433110_BSN	1.91E-07	2.56E-06	1.049580266	1.049580266	trans
cg17371585_ASB10	1.91E-07	2.56E-06	0.840505179	0.840505179	trans
cg02077688_LINC00304	1.92E-07	2.56E-06	-1.010296393	1.010296393	trans
cg26318251_LINC00378	1.92E-07	2.56E-06	0.817067957	0.817067957	trans
cg10801331_SEC61GP1	1.92E-07	2.56E-06	-1.80445391	1.80445391	trans
cg12377084_HMGB1P20	1.92E-07	2.56E-06	0.997606359	0.997606359	trans
cg17218510_HOXD4	1.92E-07	2.56E-06	-0.869985254	0.869985254	trans
cg04243292_SNORD52	1.92E-07	2.56E-06	-0.815186123	0.815186123	trans
cg07022959_RPL32P27	1.92E-07	2.56E-06	0.863266132	0.863266132	trans
cg04337937_LSP1P3	1.92E-07	2.56E-06	0.801101979	0.801101979	trans
cg13565400_EPHA8	1.92E-07	2.56E-06	-0.794740025	0.794740025	trans
cg08973565_RPL31P13	1.92E-07	2.56E-06	-1.010357788	1.010357788	trans
cg17918184_ACTA1	1.92E-07	2.56E-06	-0.961247245	0.961247245	trans
cg08973565_HTR5A	1.92E-07	2.56E-06	-0.984610355	0.984610355	trans
cg05858042_RN7SL354P	1.92E-07	2.56E-06	0.915149644	0.915149644	trans
cg06747314_SERPINA5	1.92E-07	2.57E-06	-0.825809687	0.825809687	trans
cg21948601_NDUFA3P3	1.92E-07	2.57E-06	-1.039375139	1.039375139	trans
cg15042047_AICDA	1.92E-07	2.57E-06	-0.721041498	0.721041498	trans
cg20896351_RPS3AP11	1.92E-07	2.57E-06	1.0279804	1.0279804	trans
cg12664613_MIR548XHG	1.93E-07	2.57E-06	-0.900873999	0.900873999	trans
cg07744449_RNU4-66P	1.93E-07	2.57E-06	-0.849397119	0.849397119	trans
cg16977073_NPAP1P4	1.93E-07	2.57E-06	-0.875112081	0.875112081	trans
cg12074474_SLC39A12-AS1	1.93E-07	2.57E-06	-1.534439444	1.534439444	trans
cg18205030_MIR125B1	1.93E-07	2.57E-06	-1.130337867	1.130337867	trans
cg24405307_RNA5SP177	1.93E-07	2.57E-06	0.841542356	0.841542356	trans
cg04751533_HIGD2AP1	1.93E-07	2.57E-06	0.819810463	0.819810463	trans
cg17414127_SNORD115-11	1.93E-07	2.57E-06	-0.804854586	0.804854586	trans
cg05818000_CHRFAM7A	1.93E-07	2.58E-06	-0.889783368	0.889783368	trans
cg09223563_RNF7P1	1.93E-07	2.58E-06	1.163607808	1.163607808	trans
cg26318251_MIR30A	1.93E-07	2.58E-06	-0.843360304	0.843360304	trans
cg11567268_RNU6-1241P	1.93E-07	2.58E-06	-0.874663673	0.874663673	trans
cg02251147_MME-AS1	1.93E-07	2.58E-06	0.810241753	0.810241753	trans
cg16274716_RPL6P4	1.93E-07	2.58E-06	0.958465459	0.958465459	trans
cg07091544_GAL	1.93E-07	2.58E-06	-0.818943619	0.818943619	trans
cg16068431_TLX3	1.93E-07	2.58E-06	-1.083828604	1.083828604	trans
cg11086960_ATP5F1AP8	1.93E-07	2.58E-06	-0.969472745	0.969472745	trans
cg22767754_LINC01874	1.93E-07	2.58E-06	-0.84812122	0.84812122	trans
cg22767754_RNA5SP89	1.93E-07	2.58E-06	-0.84812122	0.84812122	trans
cg22767754_SNORD32B	1.93E-07	2.58E-06	-0.84812122	0.84812122	trans
cg08770755_TP53TG3	1.93E-07	2.58E-06	-0.831564546	0.831564546	trans
cg01777786_RN7SKP205	1.93E-07	2.58E-06	-0.907103648	0.907103648	trans
cg05921384_PRB3	1.93E-07	2.58E-06	-0.837828902	0.837828902	trans
cg27188340_RNU6-359P	1.94E-07	2.58E-06	0.926467148	0.926467148	trans
cg11662061_C15orf32	1.94E-07	2.58E-06	-0.832144967	0.832144967	trans
cg10411959_REG1CP	1.94E-07	2.58E-06	-0.862528503	0.862528503	trans
cg10411959_MTND5P27	1.94E-07	2.58E-06	-0.862528503	0.862528503	trans
cg10411959_SLC6A18	1.94E-07	2.58E-06	-0.862528503	0.862528503	trans
cg17106653_MIR4432HG	1.94E-07	2.58E-06	1.008105981	1.008105981	trans
cg06612671_OR2M2	1.94E-07	2.59E-06	1.04322086	1.04322086	trans
cg04116297_RNU6-663P	1.94E-07	2.59E-06	-0.796208641	0.796208641	trans
cg04116297_RN7SKP162	1.94E-07	2.59E-06	-0.796208641	0.796208641	trans
cg04116297_LINC00349	1.94E-07	2.59E-06	-0.796208641	0.796208641	trans
cg04116297_LINC00383	1.94E-07	2.59E-06	-0.796208641	0.796208641	trans
cg04116297_LINC02337	1.94E-07	2.59E-06	-0.796208641	0.796208641	trans
cg04116297_CETN1	1.94E-07	2.59E-06	-0.796208641	0.796208641	trans
cg13401386_LINC00385	1.94E-07	2.59E-06	0.832190186	0.832190186	trans
cg10252580_DMBT1	1.94E-07	2.59E-06	-0.852870615	0.852870615	trans
cg03371439_RPL7P5	1.94E-07	2.59E-06	-1.075392501	1.075392501	trans
cg03775628_IGHV3-43	1.94E-07	2.59E-06	-1.085081061	1.085081061	trans
cg03958058_PARP15	1.94E-07	2.59E-06	-0.857631092	0.857631092	trans
cg14924064_MYCBP2-AS2	1.94E-07	2.59E-06	0.850758098	0.850758098	trans
cg10625365_IGKV1-5	1.94E-07	2.59E-06	0.955710306	0.955710306	trans
cg07784793_CHRM2	1.94E-07	2.59E-06	-0.971471755	0.971471755	trans
cg15976390_B4GALNT1	1.94E-07	2.59E-06	-0.799290066	0.799290066	trans
cg05360307_SLC30A3	1.95E-07	2.59E-06	-0.888043227	0.888043227	trans
cg14335687_ANAPC1P4	1.95E-07	2.59E-06	0.824722244	0.824722244	trans
cg02493602_IGLV1-36	1.95E-07	2.60E-06	0.822672692	0.822672692	trans
cg24413597_POTEB2	1.95E-07	2.60E-06	-0.699775026	0.699775026	trans
cg22314681_CHRDL2	1.95E-07	2.60E-06	-0.936099383	0.936099383	trans
cg05856102_LINC00229	1.95E-07	2.60E-06	-1.624577407	1.624577407	trans
cg01479912_CIBAR1P2	1.95E-07	2.60E-06	0.990956606	0.990956606	trans
cg05868023_KRT8P51	1.95E-07	2.60E-06	1.319012338	1.319012338	trans
cg05230816_FOXL2	1.95E-07	2.60E-06	-0.888080449	0.888080449	trans
cg12494488_FAM74A1	1.95E-07	2.60E-06	-0.766655632	0.766655632	trans
cg17299636_IGHJ5	1.95E-07	2.60E-06	-0.952276045	0.952276045	trans
cg05984244_LINC00210	1.95E-07	2.60E-06	1.071940837	1.071940837	trans
cg14762788_LINC00701	1.95E-07	2.60E-06	-0.888874614	0.888874614	trans
cg20313696_RNU6-756P	1.95E-07	2.60E-06	0.84981771	0.84981771	trans
cg10039163_MDS2	1.95E-07	2.60E-06	-0.933185735	0.933185735	trans
cg18811157_RCBTB2P1	1.95E-07	2.60E-06	0.826820733	0.826820733	trans
cg16472408_GOLGA8UP	1.95E-07	2.60E-06	-0.83960947	0.83960947	trans
cg08894280_COL3A1	1.95E-07	2.60E-06	-1.521102205	1.521102205	trans
cg19353052_CAV3	1.95E-07	2.60E-06	1.253173339	1.253173339	trans
cg25033405_RNU6-169P	1.95E-07	2.60E-06	-0.825634735	0.825634735	trans
cg16427552_SNORD114-19	1.95E-07	2.60E-06	-1.136842133	1.136842133	trans
cg10499042_HTRA3	1.95E-07	2.60E-06	-1.014882692	1.014882692	trans
cg03179052_OR7E96P	1.95E-07	2.60E-06	-1.562681082	1.562681082	trans
cg10318621_RNU6-949P	1.95E-07	2.60E-06	-0.920443386	0.920443386	trans
cg10318621_OR6C65	1.95E-07	2.60E-06	-0.920443386	0.920443386	trans
cg10318621_RPL22P20	1.95E-07	2.60E-06	-0.920443386	0.920443386	trans
cg10318621_CNN2P7	1.95E-07	2.60E-06	-0.920443386	0.920443386	trans
cg26873935_OR6S1	1.95E-07	2.60E-06	0.817595596	0.817595596	trans
cg03098826_MYOM3	1.95E-07	2.61E-06	-1.05879879	1.05879879	trans
cg09947026_DNAJA1P5	1.96E-07	2.61E-06	-1.144299614	1.144299614	trans
cg21946824_CPA3	1.96E-07	2.61E-06	0.899088998	0.899088998	trans
cg19822890_DRAXIN	1.96E-07	2.61E-06	0.748265389	0.748265389	trans
cg27399957_RN7SL135P	1.96E-07	2.61E-06	0.939487366	0.939487366	trans
cg10991855_RPS24P13	1.96E-07	2.61E-06	-0.814805126	0.814805126	trans
cg12562232_GALNT9	1.96E-07	2.61E-06	-0.863064885	0.863064885	trans
cg21905437_RNU6-1151P	1.96E-07	2.61E-06	0.947661686	0.947661686	trans
cg16140565_TUBAP9	1.96E-07	2.61E-06	-0.913299013	0.913299013	trans
cg10664162_LINC01682	1.96E-07	2.61E-06	0.943172057	0.943172057	trans
cg11128983_DEFB126	1.96E-07	2.61E-06	-1.03101335	1.03101335	trans
cg02855201_SRSF3P6	1.96E-07	2.61E-06	-1.021516313	1.021516313	trans
cg00819121_OR4X2	1.96E-07	2.62E-06	-0.968802221	0.968802221	trans
cg13957457_RN7SL591P	1.96E-07	2.62E-06	0.859597648	0.859597648	trans
cg16601957_IL10	1.97E-07	2.62E-06	0.844393241	0.844393241	trans
cg17158894_LINC00173	1.97E-07	2.62E-06	-1.015540491	1.015540491	trans
cg25710745_LINC01760	1.97E-07	2.62E-06	-2.313065753	2.313065753	trans
cg15001471_NOTUM	1.97E-07	2.62E-06	-1.123764954	1.123764954	trans
cg19455396_SLC6A19	1.97E-07	2.62E-06	-1.077990094	1.077990094	trans
cg13672736_LINC01312	1.97E-07	2.62E-06	-0.902376017	0.902376017	trans
cg15099537_TNFRSF9	1.97E-07	2.62E-06	0.80377963	0.80377963	trans
cg05056349_STC1	1.97E-07	2.62E-06	-0.828734065	0.828734065	trans
cg20692464_SKP1P3	1.97E-07	2.62E-06	-1.285655358	1.285655358	trans
cg11153505_FPR2	1.97E-07	2.62E-06	0.752236441	0.752236441	trans
cg11573219_RN7SL822P	1.97E-07	2.62E-06	0.828665472	0.828665472	trans
cg13672736_HOXB5	1.97E-07	2.62E-06	-0.909116126	0.909116126	trans
cg10904293_CADM2-AS2	1.97E-07	2.63E-06	-0.893010748	0.893010748	trans
cg19234089_MIR30A	1.97E-07	2.63E-06	-1.162571307	1.162571307	trans
cg17029237_CXADRP1	1.97E-07	2.63E-06	-0.896664541	0.896664541	trans
cg18026227_RN7SL274P	1.97E-07	2.63E-06	0.783817143	0.783817143	trans
cg08476832_EEF1A1P1	1.97E-07	2.63E-06	0.823490705	0.823490705	trans
cg17106653_IGKV3D-7	1.97E-07	2.63E-06	1.014104194	1.014104194	trans
cg16754847_OR4F3	1.97E-07	2.63E-06	0.896200765	0.896200765	trans
cg08547343_RASGEF1C	1.97E-07	2.63E-06	0.985970161	0.985970161	trans
cg01630869_KIR3DL3	1.97E-07	2.63E-06	-0.849719925	0.849719925	trans
cg05800065_RNY4P30	1.98E-07	2.63E-06	0.877364719	0.877364719	trans
cg05800065_SNORD114-29	1.98E-07	2.63E-06	0.877364719	0.877364719	trans
cg05800065_RNU6-225P	1.98E-07	2.63E-06	0.877364719	0.877364719	trans
cg09745688_OR52B5P	1.98E-07	2.63E-06	0.914709758	0.914709758	trans
cg09760986_KRT8P37	1.98E-07	2.63E-06	-1.384843991	1.384843991	trans
cg24856383_PRICKLE2-AS3	1.98E-07	2.63E-06	1.232495171	1.232495171	trans
cg19822890_RARRES1	1.98E-07	2.63E-06	0.79174063	0.79174063	trans
cg10411959_STC2	1.98E-07	2.64E-06	-0.892421957	0.892421957	trans
cg17096979_GAPT	1.98E-07	2.64E-06	-1.249245111	1.249245111	trans
cg19264028_DNAJC17P1	1.98E-07	2.64E-06	-1.023266408	1.023266408	trans
cg20638896_RBP4	1.98E-07	2.64E-06	0.930632627	0.930632627	trans
cg06101079_MTND5P24	1.98E-07	2.64E-06	-0.913331596	0.913331596	trans
cg10039163_RNU6-602P	1.98E-07	2.64E-06	-0.893997587	0.893997587	trans
cg10728716_REXO1L1P	1.98E-07	2.64E-06	-0.992180195	0.992180195	trans
cg23290207_RPL7P5	1.98E-07	2.64E-06	0.964410056	0.964410056	trans
cg09074299_RPL18AP8	1.98E-07	2.64E-06	-0.987984256	0.987984256	trans
cg24949324_DEFB130D	1.98E-07	2.64E-06	-0.770740535	0.770740535	trans
cg24949324_BOLA2	1.98E-07	2.64E-06	-0.770740535	0.770740535	trans
cg24949324_SLC35G4	1.98E-07	2.64E-06	-0.770740535	0.770740535	trans
cg03853968_SUCLA2P2	1.98E-07	2.64E-06	0.825740667	0.825740667	trans
cg22280068_ABCB4	1.98E-07	2.64E-06	-0.897673506	0.897673506	trans
cg03322752_R3HDML	1.99E-07	2.64E-06	-0.89034718	0.89034718	trans
cg18452169_FCER2	1.99E-07	2.64E-06	-1.182957379	1.182957379	trans
cg07405255_PTPRG-AS1	1.99E-07	2.64E-06	-1.000564576	1.000564576	trans
cg15408512_LINC00348	1.99E-07	2.64E-06	-1.092619815	1.092619815	trans
cg05398648_RNU6-1329P	1.99E-07	2.65E-06	-1.334609705	1.334609705	trans
cg14776351_DNMT3AP1	1.99E-07	2.65E-06	1.265527788	1.265527788	trans
cg02426343_MIR887	1.99E-07	2.65E-06	-0.879595808	0.879595808	trans
cg19776984_RUNDC3B	1.99E-07	2.65E-06	-1.006419834	1.006419834	trans
cg19687532_S100A11P2	1.99E-07	2.65E-06	-0.872514016	0.872514016	trans
cg13370086_RNU6-1289P	1.99E-07	2.65E-06	-1.050350056	1.050350056	trans
cg20638896_RNF149	1.99E-07	2.65E-06	0.907770579	0.907770579	trans
cg18180710_RNA5SP79	1.99E-07	2.65E-06	0.953340717	0.953340717	trans
cg06176987_CHI3L2	1.99E-07	2.65E-06	-0.868739808	0.868739808	trans
cg01521225_RNU1-8P	1.99E-07	2.65E-06	-0.873328938	0.873328938	trans
cg01538049_RPS3AP33	1.99E-07	2.65E-06	0.826817167	0.826817167	trans
cg15151670_RNA5SP442	1.99E-07	2.65E-06	0.828399302	0.828399302	trans
cg07230864_RNA5SP451	1.99E-07	2.65E-06	0.786203633	0.786203633	trans
cg27251155_LMX1B	1.99E-07	2.65E-06	-0.839512657	0.839512657	trans
cg24856383_HSPE1P11	2.00E-07	2.65E-06	1.250096347	1.250096347	trans
cg00239952_SLC6A10P	2.00E-07	2.66E-06	0.783271211	0.783271211	trans
cg08439705_RNU6-499P	2.00E-07	2.66E-06	0.854770028	0.854770028	trans
cg09350395_RPS15AP3	2.00E-07	2.66E-06	-0.912285784	0.912285784	trans
cg21832144_TBC1D3P7	2.00E-07	2.66E-06	-0.953608182	0.953608182	trans
cg20638896_GPR42	2.00E-07	2.66E-06	0.907067924	0.907067924	trans
cg23798064_OR1I1	2.00E-07	2.66E-06	-0.986621695	0.986621695	trans
cg18339359_RPL35P3	2.00E-07	2.66E-06	-1.296229145	1.296229145	trans
cg19408572_CCL8	2.00E-07	2.66E-06	-0.955154061	0.955154061	trans
cg17551702_NID2	2.00E-07	2.66E-06	-1.052411396	1.052411396	trans
cg01521225_DTX1	2.00E-07	2.66E-06	-0.845698008	0.845698008	trans
cg11662061_RPL7P29	2.01E-07	2.67E-06	-0.838657853	0.838657853	trans
cg17080234_RAB1AP2	2.01E-07	2.67E-06	0.811119597	0.811119597	trans
cg02080116_SH2D7	2.01E-07	2.67E-06	0.888296619	0.888296619	trans
cg08433110_RALYL	2.01E-07	2.67E-06	1.06642489	1.06642489	trans
cg10100117_KCNK18	2.01E-07	2.67E-06	-0.895329231	0.895329231	trans
cg10039163_GIMAP7	2.01E-07	2.67E-06	-0.891904549	0.891904549	trans
cg17264779_DEFB134	2.01E-07	2.67E-06	-0.902944996	0.902944996	trans
cg01716040_DLX6	2.01E-07	2.67E-06	-0.910179696	0.910179696	trans
cg06103928_RPS26P31	2.01E-07	2.67E-06	-1.752961374	1.752961374	trans
cg03513472_IGKV1-9	2.01E-07	2.67E-06	-0.766785983	0.766785983	trans
cg17918184_NANOGNBP1	2.01E-07	2.67E-06	-0.921340503	0.921340503	trans
cg04343263_RXFP1	2.01E-07	2.67E-06	-1.109793574	1.109793574	trans
cg05154833_HLA-DOB	2.01E-07	2.67E-06	-0.811902155	0.811902155	trans
cg03958058_R3HDM2P2	2.01E-07	2.67E-06	-0.829943488	0.829943488	trans
cg09435249_ZBTB16	2.01E-07	2.67E-06	-0.898181029	0.898181029	trans
cg21909391_PCDHA1	2.01E-07	2.67E-06	-0.821605933	0.821605933	trans
cg25938960_FRG2FP	2.01E-07	2.67E-06	-1.076723653	1.076723653	trans
cg19703425_RNU6-606P	2.01E-07	2.67E-06	-1.374295447	1.374295447	trans
cg02297879_MIR2113	2.01E-07	2.67E-06	0.836299002	0.836299002	trans
cg13973727_HCN1	2.01E-07	2.67E-06	0.844950932	0.844950932	trans
cg07405255_SNORA70C	2.01E-07	2.67E-06	-1.019796768	1.019796768	trans
cg20225678_IGLJ4	2.01E-07	2.67E-06	-1.006889893	1.006889893	trans
cg15741247_COLEC11	2.01E-07	2.67E-06	0.901884771	0.901884771	trans
cg13168050_IGKV1-9	2.02E-07	2.68E-06	-0.796162701	0.796162701	trans
cg21016503_RNU4-20P	2.02E-07	2.68E-06	0.883020164	0.883020164	trans
cg12847345_RNU6-1000P	2.02E-07	2.68E-06	-0.98153532	0.98153532	trans
cg22783940_MTCO1P8	2.02E-07	2.68E-06	1.239886279	1.239886279	trans
cg15025375_COL11A1	2.02E-07	2.68E-06	-0.887372574	0.887372574	trans
cg19727026_RNU6-95P	2.02E-07	2.68E-06	-0.816763128	0.816763128	trans
cg25613667_GUSBP6	2.02E-07	2.68E-06	0.845822573	0.845822573	trans
cg13237080_H3C9P	2.02E-07	2.68E-06	-0.978125009	0.978125009	trans
cg26701270_ST13P21	2.02E-07	2.68E-06	-0.948526297	0.948526297	trans
cg05360307_HOXB13	2.02E-07	2.68E-06	-0.893309734	0.893309734	trans
cg14408831_PRR20D	2.02E-07	2.68E-06	-0.991155892	0.991155892	trans
cg18811157_ZNF114	2.02E-07	2.68E-06	0.7923809	0.7923809	trans
cg17388638_IGKV1D-43	2.02E-07	2.68E-06	-0.739615782	0.739615782	trans
cg23891601_CYP2AC1P	2.02E-07	2.68E-06	0.873308383	0.873308383	trans
cg05601623_RBPJP7	2.02E-07	2.68E-06	1.016856532	1.016856532	trans
cg24429037_MIR449A	2.02E-07	2.68E-06	-0.901590787	0.901590787	trans
cg23798064_BPIFB3	2.02E-07	2.68E-06	-0.968751041	0.968751041	trans
cg14792781_OR52B5P	2.02E-07	2.68E-06	0.905182954	0.905182954	trans
cg05470459_RNU6-116P	2.02E-07	2.68E-06	-1.17015171	1.17015171	trans
cg14492241_LINC00408	2.02E-07	2.68E-06	0.787983934	0.787983934	trans
cg12910951_TDRD9	2.02E-07	2.68E-06	0.745182048	0.745182048	trans
cg08325191_RPL21P131	2.02E-07	2.68E-06	0.846907178	0.846907178	trans
cg20896351_S100A7P1	2.02E-07	2.68E-06	-0.819392794	0.819392794	trans
cg20896351_MTND5P6	2.02E-07	2.68E-06	-0.819392794	0.819392794	trans
cg20896351_LINC00529	2.02E-07	2.68E-06	-0.819392794	0.819392794	trans
cg20896351_OR4P1P	2.02E-07	2.68E-06	-0.819392794	0.819392794	trans
cg20896351_MIR381	2.02E-07	2.68E-06	-0.819392794	0.819392794	trans
cg20896351_RNU4-13P	2.02E-07	2.68E-06	-0.819392794	0.819392794	trans
cg20896351_RPL36P1	2.02E-07	2.68E-06	-0.819392794	0.819392794	trans
cg20896351_IGLV3-22	2.02E-07	2.68E-06	-0.819392794	0.819392794	trans
cg11153505_RPL7AP53	2.02E-07	2.68E-06	-0.814108878	0.814108878	trans
cg03033996_RN7SL643P	2.02E-07	2.69E-06	0.815600553	0.815600553	trans
cg10801331_EIF4EP4	2.02E-07	2.69E-06	-1.853487022	1.853487022	trans
cg06817609_MMP9	2.02E-07	2.69E-06	-1.041284236	1.041284236	trans
cg25365217_BPIFB3	2.02E-07	2.69E-06	-0.838863604	0.838863604	trans
cg03365111_RNU1-83P	2.02E-07	2.69E-06	-0.873400276	0.873400276	trans
cg15910024_MOB4P1	2.03E-07	2.69E-06	-1.055761271	1.055761271	trans
cg07814977_SNORA47	2.03E-07	2.69E-06	-0.865102569	0.865102569	trans
cg17918184_OR2AQ1P	2.03E-07	2.69E-06	-0.956873605	0.956873605	trans
cg10411959_ONECUT3	2.03E-07	2.69E-06	-0.873840144	0.873840144	trans
cg18185391_RPS15P9	2.03E-07	2.69E-06	-0.923234505	0.923234505	trans
cg11390628_SPRED3	2.03E-07	2.69E-06	0.865263663	0.865263663	trans
cg18320766_IGLV3-16	2.03E-07	2.69E-06	0.825927312	0.825927312	trans
cg01087869_RPL39P25	2.03E-07	2.69E-06	-1.288204287	1.288204287	trans
cg19595092_IGKV6-21	2.03E-07	2.69E-06	-1.156233087	1.156233087	trans
cg04701596_DMBT1	2.03E-07	2.69E-06	-0.824712861	0.824712861	trans
cg15082166_CAPZA1P4	2.03E-07	2.69E-06	-0.984028318	0.984028318	trans
cg18100734_RNU6-95P	2.03E-07	2.69E-06	-0.854158071	0.854158071	trans
cg27237477_TRIM31	2.03E-07	2.70E-06	-1.02416606	1.02416606	trans
cg03051617_RNU6-1024P	2.03E-07	2.70E-06	-1.172519083	1.172519083	trans
cg27030245_RPS7P2	2.03E-07	2.70E-06	-0.819169611	0.819169611	trans
cg06282009_KRT28	2.03E-07	2.70E-06	-1.201117375	1.201117375	trans
cg03775628_IGKV1-33	2.03E-07	2.70E-06	-1.077027862	1.077027862	trans
cg11662061_CIBAR1P2	2.03E-07	2.70E-06	-0.840055748	0.840055748	trans
cg07405255_RNU6-144P	2.03E-07	2.70E-06	-1.024604759	1.024604759	trans
cg20559215_POTEB2	2.04E-07	2.70E-06	-0.830473708	0.830473708	trans
cg25273340_H3C9P	2.04E-07	2.70E-06	-0.871929654	0.871929654	trans
cg22814961_RN7SKP65	2.04E-07	2.70E-06	1.016899517	1.016899517	trans
cg10039163_RN7SL617P	2.04E-07	2.70E-06	-0.885197982	0.885197982	trans
cg10746224_TCEA1P1	2.04E-07	2.70E-06	-0.886434214	0.886434214	trans
cg09563940_RNU6-169P	2.04E-07	2.70E-06	0.889104583	0.889104583	trans
cg13362012_PDX1	2.04E-07	2.70E-06	-0.929154615	0.929154615	trans
cg03775628_IGHG4	2.04E-07	2.70E-06	-1.071315766	1.071315766	trans
cg25958450_GNB3	2.04E-07	2.70E-06	0.904808681	0.904808681	trans
cg06320570_SUMO1P2	2.04E-07	2.71E-06	-1.358859068	1.358859068	trans
cg01028000_NFU1P2	2.04E-07	2.71E-06	0.98721985	0.98721985	trans
cg08099141_OR10T2	2.04E-07	2.71E-06	1.065534605	1.065534605	trans
cg20983125_IGKV1-12	2.04E-07	2.71E-06	-0.783723212	0.783723212	trans
cg06503715_OR10V1	2.04E-07	2.71E-06	-0.876082212	0.876082212	trans
cg23577102_LINC02030	2.04E-07	2.71E-06	0.874340585	0.874340585	trans
cg09757838_RNU5F-6P	2.04E-07	2.71E-06	0.855781492	0.855781492	trans
cg09205384_OTOG	2.05E-07	2.71E-06	-0.97468846	0.97468846	trans
cg16720432_AGXT	2.05E-07	2.71E-06	-0.960042601	0.960042601	trans
cg11482606_TRBV22OR9-2	2.05E-07	2.71E-06	-0.833108927	0.833108927	trans
cg11482606_RNU6-271P	2.05E-07	2.71E-06	-0.833108927	0.833108927	trans
cg05492735_ZPBP2	2.05E-07	2.71E-06	1.283722487	1.283722487	trans
cg12740725_OR2AI1P	2.05E-07	2.71E-06	-1.181699772	1.181699772	trans
cg13088253_RNU2-61P	2.05E-07	2.71E-06	-1.05004652	1.05004652	trans
cg18452169_FCRL1	2.05E-07	2.71E-06	-1.184456095	1.184456095	trans
cg02332174_RPL37P15	2.05E-07	2.72E-06	-1.090464571	1.090464571	trans
cg02820445_GRAMD4P2	2.05E-07	2.72E-06	-0.841750753	0.841750753	trans
cg17299636_IGHV4-39	2.05E-07	2.72E-06	-0.982139325	0.982139325	trans
cg04325406_LINC01704	2.05E-07	2.72E-06	-1.123501043	1.123501043	trans
cg20983125_BANK1	2.05E-07	2.72E-06	-0.799934539	0.799934539	trans
cg10625365_IGHV2-5	2.05E-07	2.72E-06	0.953222116	0.953222116	trans
cg21477985_PCDH8P1	2.05E-07	2.72E-06	1.022547807	1.022547807	trans
cg24432376_BMS1P17	2.05E-07	2.72E-06	0.808598133	0.808598133	trans
cg11738485_OR4X2	2.05E-07	2.72E-06	0.913362973	0.913362973	trans
cg22036614_LINC02054	2.05E-07	2.72E-06	-0.742887621	0.742887621	trans
cg14429748_RNU6-200P	2.05E-07	2.72E-06	-1.096103017	1.096103017	trans
cg20078063_RPL7P4	2.05E-07	2.72E-06	0.866224172	0.866224172	trans
cg01762663_LINC01318	2.05E-07	2.72E-06	-0.896205235	0.896205235	trans
cg22280068_IGKV1-17	2.06E-07	2.72E-06	-0.858715074	0.858715074	trans
cg18811157_KRT24	2.06E-07	2.72E-06	0.820982798	0.820982798	trans
cg23891601_SCGB2A2	2.06E-07	2.72E-06	-0.807609033	0.807609033	trans
cg00811340_KRTAP23-1	2.06E-07	2.72E-06	-0.927739831	0.927739831	trans
cg24130945_RNU6-785P	2.06E-07	2.73E-06	0.8044181	0.8044181	trans
cg00204065_RNU6-497P	2.06E-07	2.73E-06	0.981039296	0.981039296	trans
cg17848362_GOLGA8UP	2.06E-07	2.73E-06	-0.835957744	0.835957744	trans
cg11794120_H3C9P	2.06E-07	2.73E-06	-0.818041198	0.818041198	trans
cg08157914_RN7SKP121	2.06E-07	2.73E-06	-1.649290677	1.649290677	trans
cg11724156_LPCAT2BP	2.06E-07	2.73E-06	1.094201488	1.094201488	trans
cg12420787_TRGV9	2.06E-07	2.73E-06	-0.967687851	0.967687851	trans
cg15067619_OR51S1	2.06E-07	2.73E-06	1.075635742	1.075635742	trans
cg21049965_MIR2053	2.06E-07	2.73E-06	-0.844469078	0.844469078	trans
cg02476436_LYPD9P	2.06E-07	2.73E-06	0.915446564	0.915446564	trans
cg01708411_SLFN12	2.06E-07	2.73E-06	-0.818345105	0.818345105	trans
cg14429748_RPA2P2	2.06E-07	2.73E-06	-1.125704397	1.125704397	trans
cg24366383_RN7SL164P	2.06E-07	2.73E-06	0.804318639	0.804318639	trans
cg12377084_LINC01866	2.06E-07	2.73E-06	1.00055526	1.00055526	trans
cg10801331_KRTAP13-3	2.06E-07	2.73E-06	-1.842255876	1.842255876	trans
cg22541572_LINC00454	2.07E-07	2.73E-06	-0.835553811	0.835553811	trans
cg01616178_OR10J3	2.07E-07	2.73E-06	0.938969762	0.938969762	trans
cg08923376_RN7SL546P	2.07E-07	2.74E-06	-2.699517614	2.699517614	trans
cg13672736_HOXB9	2.07E-07	2.74E-06	-0.903782863	0.903782863	trans
cg14924064_LINC02090	2.07E-07	2.74E-06	0.846464643	0.846464643	trans
cg09588157_CABS1	2.07E-07	2.74E-06	-1.603942369	1.603942369	trans
cg11514698_USP17L27	2.07E-07	2.74E-06	0.977664837	0.977664837	trans
cg18323824_LINC01678	2.07E-07	2.74E-06	0.903839148	0.903839148	trans
cg00504629_RPL7P4	2.07E-07	2.74E-06	0.853620026	0.853620026	trans
cg27399957_RPL27AP8	2.07E-07	2.74E-06	0.937137672	0.937137672	trans
cg09623286_IGLC7	2.07E-07	2.74E-06	0.828083202	0.828083202	trans
cg10411959_KRTAP2-3	2.07E-07	2.74E-06	-0.889785962	0.889785962	trans
cg24728770_HNRNPA1P43	2.07E-07	2.74E-06	-0.811906815	0.811906815	trans
cg23073032_HOXD4	2.07E-07	2.75E-06	1.024127552	1.024127552	trans
cg03119028_MCCD1P1	2.07E-07	2.75E-06	0.840664741	0.840664741	trans
cg11390628_OR5AS1	2.08E-07	2.75E-06	0.883565557	0.883565557	trans
cg23914255_NEU2	2.08E-07	2.75E-06	0.825498307	0.825498307	trans
cg23914255_LBX1	2.08E-07	2.75E-06	0.825498307	0.825498307	trans
cg18391514_NR1H4	2.08E-07	2.75E-06	0.826526373	0.826526373	trans
cg12664613_FCER2	2.08E-07	2.75E-06	-0.884106437	0.884106437	trans
cg23695794_SCART1	2.08E-07	2.75E-06	-1.131041902	1.131041902	trans
cg07472332_ZIC5	2.08E-07	2.75E-06	-0.999832117	0.999832117	trans
cg16754847_RPS26P30	2.08E-07	2.75E-06	0.9379894	0.9379894	trans
cg07102783_PPIAP26	2.08E-07	2.75E-06	-0.841894666	0.841894666	trans
cg05502445_RPL7AP7	2.08E-07	2.75E-06	0.885636764	0.885636764	trans
cg05360307_ONECUT3	2.08E-07	2.75E-06	-0.888921406	0.888921406	trans
cg03330522_ZIC4	2.08E-07	2.75E-06	-0.740929376	0.740929376	trans
cg03330522_SLC29A4P1	2.08E-07	2.75E-06	-0.740929376	0.740929376	trans
cg03330522_MTATP6P30	2.08E-07	2.75E-06	-0.740929376	0.740929376	trans
cg03330522_SNORD114-13	2.08E-07	2.75E-06	-0.740929376	0.740929376	trans
cg20241816_PIEZO1P1	2.08E-07	2.76E-06	0.871245221	0.871245221	trans
cg00557704_RNU6-1024P	2.08E-07	2.76E-06	-0.957905877	0.957905877	trans
cg08099141_MIR605	2.08E-07	2.76E-06	-0.921634464	0.921634464	trans
cg24856383_TAF1D	2.08E-07	2.76E-06	1.253035573	1.253035573	trans
cg10097323_LINC01794	2.08E-07	2.76E-06	-1.092481423	1.092481423	trans
cg04887104_DKK1	2.08E-07	2.76E-06	-0.984434927	0.984434927	trans
cg04758826_HIF3A	2.09E-07	2.76E-06	-1.231221085	1.231221085	trans
cg02096001_SPATA31D3	2.09E-07	2.76E-06	0.825247529	0.825247529	trans
cg10411959_HOXB8	2.09E-07	2.76E-06	-0.889944045	0.889944045	trans
cg15658784_AIFM1P1	2.09E-07	2.76E-06	1.098335964	1.098335964	trans
cg07474672_ATP5F1AP8	2.09E-07	2.76E-06	-0.922025325	0.922025325	trans
cg18251222_RNU6-1144P	2.09E-07	2.76E-06	-0.858583699	0.858583699	trans
cg13404427_PSAT1P4	2.09E-07	2.76E-06	-0.883299829	0.883299829	trans
cg15630394_RPS3AP54	2.09E-07	2.76E-06	-0.86247696	0.86247696	trans
cg13668180_RFPL4AL1	2.09E-07	2.76E-06	-0.879946672	0.879946672	trans
cg20638896_CD53	2.09E-07	2.76E-06	0.924518401	0.924518401	trans
cg21668166_RNU6-1135P	2.09E-07	2.76E-06	-0.844857884	0.844857884	trans
cg27062293_PRB4	2.09E-07	2.76E-06	-0.852696373	0.852696373	trans
cg05703749_CLCN3P1	2.09E-07	2.76E-06	0.868670304	0.868670304	trans
cg05898482_OR12D3	2.09E-07	2.76E-06	1.911715482	1.911715482	trans
cg19539986_RNA5SP388	2.09E-07	2.76E-06	-0.921207713	0.921207713	trans
cg02673703_ABCF2P2	2.09E-07	2.76E-06	-1.437016327	1.437016327	trans
cg06779317_SBSN	2.09E-07	2.76E-06	1.121022403	1.121022403	trans
cg15175351_REG3G	2.09E-07	2.77E-06	-0.850974099	0.850974099	trans
cg06747314_MTND2P9	2.09E-07	2.77E-06	-0.829841876	0.829841876	trans
cg04072177_GC	2.09E-07	2.77E-06	-1.043524843	1.043524843	trans
cg18811157_STYXL2	2.09E-07	2.77E-06	0.804847922	0.804847922	trans
cg26873935_LINC02789	2.09E-07	2.77E-06	-0.81718893	0.81718893	trans
cg17531430_TBC1D3P2	2.10E-07	2.77E-06	-1.077921046	1.077921046	trans
cg09789229_IL2RA	2.10E-07	2.77E-06	0.83404109	0.83404109	trans
cg05226043_RNU7-23P	2.10E-07	2.77E-06	-0.889192055	0.889192055	trans
cg14584450_RNU6-739P	2.10E-07	2.77E-06	0.912094785	0.912094785	trans
cg02682924_ZNF735	2.10E-07	2.77E-06	-0.917824816	0.917824816	trans
cg04518477_GFRA4	2.10E-07	2.77E-06	0.766011376	0.766011376	trans
cg02426343_DSCAM-IT1	2.10E-07	2.77E-06	-0.847481441	0.847481441	trans
cg26495272_RPL21P41	2.10E-07	2.77E-06	-0.849503082	0.849503082	trans
cg25716065_GALNT9	2.10E-07	2.77E-06	0.895145892	0.895145892	trans
cg10100117_MTND6P24	2.10E-07	2.77E-06	-0.909479855	0.909479855	trans
cg13930375_RN7SKP123	2.10E-07	2.77E-06	-0.814789883	0.814789883	trans
cg12781136_RPL7P4	2.10E-07	2.77E-06	0.852558771	0.852558771	trans
cg20695805_ABCA9	2.10E-07	2.77E-06	0.843360855	0.843360855	trans
cg03005781_BCAS2P3	2.10E-07	2.77E-06	-1.035633392	1.035633392	trans
cg04343263_RNA5SP252	2.10E-07	2.77E-06	-1.039753956	1.039753956	trans
cg08167951_OR5M4P	2.10E-07	2.78E-06	0.846333121	0.846333121	trans
cg25329734_LPO	2.10E-07	2.78E-06	0.946482211	0.946482211	trans
cg06176987_IGKV1-17	2.10E-07	2.78E-06	-0.808126032	0.808126032	trans
cg16271481_TRIM40	2.10E-07	2.78E-06	-1.277851083	1.277851083	trans
cg06002983_SRSF3P6	2.10E-07	2.78E-06	-0.974401742	0.974401742	trans
cg07917878_MIR320B1	2.10E-07	2.78E-06	1.079308427	1.079308427	trans
cg10801331_VDAC2P4	2.10E-07	2.78E-06	-1.797098217	1.797098217	trans
cg05715751_REG1CP	2.10E-07	2.78E-06	-0.847364153	0.847364153	trans
cg05715751_MTND5P27	2.10E-07	2.78E-06	-0.847364153	0.847364153	trans
cg05715751_SLC6A18	2.10E-07	2.78E-06	-0.847364153	0.847364153	trans
cg11662061_CTSG	2.10E-07	2.78E-06	0.799662337	0.799662337	trans
cg00340919_LAIR2	2.10E-07	2.78E-06	-0.846859969	0.846859969	trans
cg26594488_MIR653	2.10E-07	2.78E-06	0.822114421	0.822114421	trans
cg06176987_IGKJ4	2.10E-07	2.78E-06	-0.814828304	0.814828304	trans
cg15912082_APOH	2.10E-07	2.78E-06	-0.888298891	0.888298891	trans
cg20241816_NPM1P4	2.11E-07	2.78E-06	0.856198443	0.856198443	trans
cg26502489_PRR23C	2.11E-07	2.78E-06	0.793106586	0.793106586	trans
cg26502489_TRIM64EP	2.11E-07	2.78E-06	0.793106586	0.793106586	trans
cg26502489_RPS29P27	2.11E-07	2.78E-06	0.793106586	0.793106586	trans
cg26502489_RNU6-371P	2.11E-07	2.78E-06	0.793106586	0.793106586	trans
cg18452169_OR10J3	2.11E-07	2.78E-06	-1.21799029	1.21799029	trans
cg15411736_CCL26	2.11E-07	2.78E-06	0.8081518	0.8081518	trans
cg09480417_LINC01850	2.11E-07	2.78E-06	-1.055453118	1.055453118	trans
cg08744069_POM121L8P	2.11E-07	2.78E-06	-0.887181715	0.887181715	trans
cg02232418_SYT4	2.11E-07	2.78E-06	0.963640203	0.963640203	trans
cg27141266_KRTAP24-1	2.11E-07	2.78E-06	-0.977120058	0.977120058	trans
cg01263901_GATA4	2.11E-07	2.78E-06	0.840608869	0.840608869	trans
cg14282280_ONECUT3	2.11E-07	2.79E-06	-0.793345895	0.793345895	trans
cg07191900_RNU6-11P	2.11E-07	2.79E-06	-0.86822985	0.86822985	trans
cg02025578_CADM2-AS2	2.11E-07	2.79E-06	0.823407453	0.823407453	trans
cg19972916_BPIFB3	2.11E-07	2.79E-06	-1.555101592	1.555101592	trans
cg06282009_C1QL2	2.11E-07	2.79E-06	-1.165540669	1.165540669	trans
cg15910024_SS18L2P1	2.12E-07	2.79E-06	-1.05147557	1.05147557	trans
cg21050001_RNU6-951P	2.12E-07	2.79E-06	-0.800259642	0.800259642	trans
cg19703425_SERPINA5	2.12E-07	2.79E-06	-1.313396033	1.313396033	trans
cg07712165_TLX2	2.12E-07	2.79E-06	-0.962049296	0.962049296	trans
cg18786324_LINC00304	2.12E-07	2.79E-06	-1.005309557	1.005309557	trans
cg09990103_DUSP5P2	2.12E-07	2.79E-06	-4.9518273	4.9518273	trans
cg17106653_FOXF2	2.12E-07	2.79E-06	0.977437048	0.977437048	trans
cg10535675_KLF17	2.12E-07	2.80E-06	-1.160431832	1.160431832	trans
cg06469326_ANKRD30B	2.12E-07	2.80E-06	0.891520763	0.891520763	trans
cg19938179_SIM1	2.12E-07	2.80E-06	-0.810942976	0.810942976	trans
cg14794599_SCGB2A2	2.12E-07	2.80E-06	-0.841427038	0.841427038	trans
cg14313932_RNU6-560P	2.12E-07	2.80E-06	0.724570059	0.724570059	trans
cg17735372_FCRLA	2.12E-07	2.80E-06	-1.102022663	1.102022663	trans
cg05608612_PCDH8P1	2.12E-07	2.80E-06	-0.792472275	0.792472275	trans
cg22965079_IGKV1OR2-3	2.12E-07	2.80E-06	1.051090436	1.051090436	trans
cg22965079_MIR548A1	2.12E-07	2.80E-06	1.051090436	1.051090436	trans
cg22965079_RPS29P15	2.12E-07	2.80E-06	1.051090436	1.051090436	trans
cg22965079_RPL30P12	2.12E-07	2.80E-06	1.051090436	1.051090436	trans
cg08985142_SNORD114-10	2.13E-07	2.80E-06	-1.097932346	1.097932346	trans
cg10787600_TRAV8-3	2.13E-07	2.80E-06	1.199604619	1.199604619	trans
cg27619481_TEX41	2.13E-07	2.80E-06	-0.844465607	0.844465607	trans
cg03875668_IGLV2-23	2.13E-07	2.80E-06	-0.815872475	0.815872475	trans
cg25217772_C2CD6	2.13E-07	2.81E-06	-0.851088999	0.851088999	trans
cg14483161_USP17L27	2.13E-07	2.81E-06	-0.884370778	0.884370778	trans
cg08433110_PCDHA2	2.13E-07	2.81E-06	1.06820958	1.06820958	trans
cg02877478_GAPDHP71	2.13E-07	2.81E-06	1.461674316	1.461674316	trans
cg15556748_TRBV24-1	2.13E-07	2.81E-06	0.805407774	0.805407774	trans
cg02351219_AMYP1	2.13E-07	2.81E-06	-0.819150485	0.819150485	trans
cg03033996_LINC02802	2.13E-07	2.81E-06	0.789460721	0.789460721	trans
cg20055392_ATP6V0E1P4	2.13E-07	2.81E-06	0.810757947	0.810757947	trans
cg20055392_METAP2P1	2.13E-07	2.81E-06	0.810757947	0.810757947	trans
cg20055392_RPS6P7	2.13E-07	2.81E-06	0.810757947	0.810757947	trans
cg20055392_RPL7AP57	2.13E-07	2.81E-06	0.810757947	0.810757947	trans
cg20055392_RNU6-380P	2.13E-07	2.81E-06	0.810757947	0.810757947	trans
cg07999415_H3C9P	2.13E-07	2.81E-06	-0.962738579	0.962738579	trans
cg12513911_MIR605	2.13E-07	2.81E-06	1.093049442	1.093049442	trans
cg01762663_HNRNPA1P43	2.13E-07	2.81E-06	-0.87207493	0.87207493	trans
cg16062368_CXCR5	2.13E-07	2.81E-06	-0.974830361	0.974830361	trans
cg00132509_HLA-S	2.13E-07	2.81E-06	-0.908682031	0.908682031	trans
cg03588513_KLK3	2.13E-07	2.81E-06	-1.098658785	1.098658785	trans
cg04072177_TPRX1	2.13E-07	2.81E-06	-1.027002567	1.027002567	trans
cg08476832_OR5M4P	2.13E-07	2.81E-06	-0.854495324	0.854495324	trans
cg13362012_HOXB5	2.14E-07	2.82E-06	-0.921435794	0.921435794	trans
cg06779317_RN7SKP75	2.14E-07	2.82E-06	1.142450697	1.142450697	trans
cg15125392_RN7SL70P	2.14E-07	2.82E-06	0.872625779	0.872625779	trans
cg10145319_RPS26P55	2.14E-07	2.82E-06	-0.839825148	0.839825148	trans
cg11128983_MIR647	2.14E-07	2.82E-06	-1.044577704	1.044577704	trans
cg14409406_LINC02535	2.14E-07	2.82E-06	-0.86305096	0.86305096	trans
cg13523561_LINC02054	2.14E-07	2.82E-06	-0.956273623	0.956273623	trans
cg15741247_SLC6A5	2.14E-07	2.82E-06	0.868049638	0.868049638	trans
cg25292374_RPL21P126	2.14E-07	2.82E-06	0.907516703	0.907516703	trans
cg22451117_RNU6-560P	2.14E-07	2.82E-06	0.898980655	0.898980655	trans
cg18205030_CCR12P	2.14E-07	2.82E-06	-1.123275792	1.123275792	trans
cg20638896_RUBCNL	2.14E-07	2.82E-06	0.919110405	0.919110405	trans
cg01354206_ACTP1	2.14E-07	2.82E-06	-0.802460959	0.802460959	trans
cg23025893_MTCYBP8	2.14E-07	2.82E-06	-0.893444772	0.893444772	trans
cg23025893_RNA5SP140	2.14E-07	2.82E-06	-0.893444772	0.893444772	trans
cg23025893_BPESC1	2.14E-07	2.82E-06	-0.893444772	0.893444772	trans
cg23025893_RNA5SP306	2.14E-07	2.82E-06	-0.893444772	0.893444772	trans
cg23025893_LINC00358	2.14E-07	2.82E-06	-0.893444772	0.893444772	trans
cg13133747_LCE1F	2.14E-07	2.82E-06	0.968959942	0.968959942	trans
cg06777189_SNORD114-10	2.14E-07	2.82E-06	-0.783590514	0.783590514	trans
cg18966920_BNIP3P42	2.14E-07	2.82E-06	0.893726005	0.893726005	trans
cg03549208_RNU6-949P	2.14E-07	2.82E-06	-0.823002081	0.823002081	trans
cg03549208_OR6C65	2.14E-07	2.82E-06	-0.823002081	0.823002081	trans
cg03549208_RPL22P20	2.14E-07	2.82E-06	-0.823002081	0.823002081	trans
cg03549208_CNN2P7	2.14E-07	2.82E-06	-0.823002081	0.823002081	trans
cg10548700_ATF3	2.14E-07	2.82E-06	-0.789317175	0.789317175	trans
cg22026465_NDUFS5P3	2.14E-07	2.82E-06	-0.80491603	0.80491603	trans
cg22026465_RPL7P13	2.14E-07	2.82E-06	-0.80491603	0.80491603	trans
cg22026465_MED15P5	2.14E-07	2.82E-06	-0.80491603	0.80491603	trans
cg22026465_NUP210P2	2.14E-07	2.82E-06	-0.80491603	0.80491603	trans
cg22026465_LINC02540	2.14E-07	2.82E-06	-0.80491603	0.80491603	trans
cg00340919_KRT28	2.14E-07	2.82E-06	-0.853682623	0.853682623	trans
cg23383887_OR5P1P	2.14E-07	2.82E-06	-0.966942092	0.966942092	trans
cg07764563_KRT18P64	2.14E-07	2.82E-06	-1.077967542	1.077967542	trans
cg07474672_HENMT1	2.14E-07	2.82E-06	-0.894365975	0.894365975	trans
cg26162637_FAM74A1	2.15E-07	2.82E-06	-0.806353311	0.806353311	trans
cg25217772_PUDPP3	2.15E-07	2.82E-06	0.844561373	0.844561373	trans
cg14846514_RNU1-74P	2.15E-07	2.82E-06	0.81773458	0.81773458	trans
cg05056349_TMEM198B	2.15E-07	2.83E-06	0.879745854	0.879745854	trans
cg04255276_DUTP5	2.15E-07	2.83E-06	0.815425154	0.815425154	trans
cg10219626_RN7SKP65	2.15E-07	2.83E-06	-0.903691076	0.903691076	trans
cg01008267_ART2BP	2.15E-07	2.83E-06	-0.845596593	0.845596593	trans
cg07784793_ANKRD34C	2.15E-07	2.83E-06	-0.935739674	0.935739674	trans
cg03176298_RNU6-660P	2.15E-07	2.83E-06	-0.974806825	0.974806825	trans
cg03176298_RNU6-710P	2.15E-07	2.83E-06	-0.974806825	0.974806825	trans
cg10219626_REG3G	2.15E-07	2.83E-06	-0.964812325	0.964812325	trans
cg14646214_ESM1	2.15E-07	2.83E-06	0.67208779	0.67208779	trans
cg17896072_RNA5SP387	2.15E-07	2.83E-06	0.863900218	0.863900218	trans
cg15001471_ITLN2	2.15E-07	2.83E-06	-1.088554296	1.088554296	trans
cg08818130_HMGB3P13	2.15E-07	2.83E-06	-1.328815272	1.328815272	trans
cg17096979_CCL19	2.15E-07	2.83E-06	-1.265272221	1.265272221	trans
cg17096979_CCR7	2.15E-07	2.83E-06	-1.283793663	1.283793663	trans
cg20121803_LINC02829	2.15E-07	2.83E-06	-0.831771176	0.831771176	trans
cg16271481_RNU1-101P	2.15E-07	2.83E-06	-1.276814891	1.276814891	trans
cg27237477_BNIP5	2.15E-07	2.83E-06	-1.044245707	1.044245707	trans
cg24267017_RFX6	2.15E-07	2.83E-06	-1.482241836	1.482241836	trans
cg05077566_MTND6P21	2.16E-07	2.84E-06	-0.94146574	0.94146574	trans
cg15411736_CCL13	2.16E-07	2.84E-06	0.7983721	0.7983721	trans
cg07410464_RPL7P27	2.16E-07	2.84E-06	-0.843320595	0.843320595	trans
cg00713939_RNU6-1304P	2.16E-07	2.84E-06	0.816099282	0.816099282	trans
cg01762663_RN7SKP192	2.16E-07	2.84E-06	-0.907256627	0.907256627	trans
cg13337086_USP21P1	2.16E-07	2.84E-06	0.938456284	0.938456284	trans
cg26816564_FCF1P3	2.16E-07	2.84E-06	1.330835797	1.330835797	trans
cg22280068_LYG2	2.16E-07	2.84E-06	-0.935485615	0.935485615	trans
cg03144406_DNAJC17P1	2.16E-07	2.84E-06	-0.977060801	0.977060801	trans
cg26340737_DHFRP5	2.16E-07	2.84E-06	-0.897189645	0.897189645	trans
cg04774563_RNA5SP482	2.16E-07	2.84E-06	0.833539838	0.833539838	trans
cg10959048_DPPA4	2.16E-07	2.84E-06	-1.111500111	1.111500111	trans
cg19351336_MAMSTR	2.16E-07	2.84E-06	-0.818875636	0.818875636	trans
cg06591273_TBC1D3P4	2.16E-07	2.84E-06	-0.929572633	0.929572633	trans
cg00070370_IGHV3-66	2.16E-07	2.84E-06	-0.833423474	0.833423474	trans
cg07615839_MTND6P9	2.16E-07	2.84E-06	-0.824027781	0.824027781	trans
cg07615839_GTF3AP5	2.16E-07	2.84E-06	-0.824027781	0.824027781	trans
cg07615839_LINC01425	2.16E-07	2.84E-06	-0.824027781	0.824027781	trans
cg24578004_DTX1	2.16E-07	2.84E-06	-0.856134757	0.856134757	trans
cg20983125_TESPA1	2.16E-07	2.84E-06	-0.793485012	0.793485012	trans
cg13404427_RPS20P24	2.16E-07	2.84E-06	0.939835087	0.939835087	trans
cg24949324_GUCA2B	2.16E-07	2.85E-06	0.807304	0.807304	trans
cg20046668_TRIM51EP	2.17E-07	2.85E-06	0.786418545	0.786418545	trans
cg01916664_SRSF3P6	2.17E-07	2.85E-06	-0.953188417	0.953188417	trans
cg21873967_RN7SKP291	2.17E-07	2.85E-06	-0.940731125	0.940731125	trans
cg19455396_EGR4	2.17E-07	2.85E-06	-1.085730726	1.085730726	trans
cg16315887_HNRNPA1P60	2.17E-07	2.85E-06	-0.86325338	0.86325338	trans
cg01685353_RN7SKP165	2.17E-07	2.85E-06	-0.936582467	0.936582467	trans
cg19773385_FABP5P10	2.17E-07	2.85E-06	-1.034080513	1.034080513	trans
cg02589878_KRTAP4-4	2.17E-07	2.85E-06	-0.957436839	0.957436839	trans
cg03985285_CEACAM18	2.17E-07	2.85E-06	-0.777047559	0.777047559	trans
cg13370086_GALNT13	2.17E-07	2.85E-06	-1.044038476	1.044038476	trans
cg19703425_IGLV3-9	2.17E-07	2.85E-06	-1.289989357	1.289989357	trans
cg01708411_SLAMF6P1	2.17E-07	2.85E-06	-0.779066201	0.779066201	trans
cg01581037_RNU6-997P	2.17E-07	2.85E-06	0.963341343	0.963341343	trans
cg07905199_CYP26B1	2.17E-07	2.85E-06	-0.856927881	0.856927881	trans
cg08433110_RN7SL184P	2.17E-07	2.85E-06	1.068427147	1.068427147	trans
cg13920792_MSX1	2.17E-07	2.85E-06	-0.950847641	0.950847641	trans
cg16653138_MIR218-2	2.17E-07	2.86E-06	-0.784972088	0.784972088	trans
cg11376872_CLEC18B	2.17E-07	2.86E-06	1.077623424	1.077623424	trans
cg00628178_PRB3	2.17E-07	2.86E-06	-0.884609598	0.884609598	trans
cg08844974_C1orf167-AS1	2.18E-07	2.86E-06	0.808434342	0.808434342	trans
cg08844974_LELP1	2.18E-07	2.86E-06	0.808434342	0.808434342	trans
cg08844974_OR10J5	2.18E-07	2.86E-06	0.808434342	0.808434342	trans
cg08844974_OR14C36	2.18E-07	2.86E-06	0.808434342	0.808434342	trans
cg08844974_RPSAP27	2.18E-07	2.86E-06	0.808434342	0.808434342	trans
cg08844974_RN7SKP211	2.18E-07	2.86E-06	0.808434342	0.808434342	trans
cg08844974_GAPDHP68	2.18E-07	2.86E-06	0.808434342	0.808434342	trans
cg08844974_RNU6-163P	2.18E-07	2.86E-06	0.808434342	0.808434342	trans
cg08844974_OR8H3	2.18E-07	2.86E-06	0.808434342	0.808434342	trans
cg08844974_OR8J1	2.18E-07	2.86E-06	0.808434342	0.808434342	trans
cg08844974_OR4D11	2.18E-07	2.86E-06	0.808434342	0.808434342	trans
cg08844974_OR6C72P	2.18E-07	2.86E-06	0.808434342	0.808434342	trans
cg08844974_OR6C6	2.18E-07	2.86E-06	0.808434342	0.808434342	trans
cg08844974_OR7A15P	2.18E-07	2.86E-06	0.808434342	0.808434342	trans
cg08844974_RPL7P2	2.18E-07	2.86E-06	0.808434342	0.808434342	trans
cg08844974_RNU6-420P	2.18E-07	2.86E-06	0.808434342	0.808434342	trans
cg08188698_HMGB3P5	2.18E-07	2.86E-06	0.870710126	0.870710126	trans
cg27062293_IGLV2-33	2.18E-07	2.86E-06	-0.850826532	0.850826532	trans
cg27062293_HAO2-IT1	2.18E-07	2.86E-06	-0.850826532	0.850826532	trans
cg27062293_CYCSP53	2.18E-07	2.86E-06	-0.850826532	0.850826532	trans
cg27062293_RPL5P15	2.18E-07	2.86E-06	-0.850826532	0.850826532	trans
cg27062293_OLIG3	2.18E-07	2.86E-06	-0.850826532	0.850826532	trans
cg27062293_TRIM77	2.18E-07	2.86E-06	-0.850826532	0.850826532	trans
cg27062293_MIR184	2.18E-07	2.86E-06	-0.850826532	0.850826532	trans
cg22761483_H3C9P	2.18E-07	2.86E-06	-0.930949917	0.930949917	trans
cg17106653_IGKV3D-11	2.18E-07	2.86E-06	0.979228783	0.979228783	trans
cg04072177_DLX6	2.18E-07	2.86E-06	-0.959005859	0.959005859	trans
cg12607106_MIR149	2.18E-07	2.86E-06	-1.264367523	1.264367523	trans
cg11086960_RNU6-144P	2.18E-07	2.86E-06	-0.944218442	0.944218442	trans
cg10653573_OR6N1	2.18E-07	2.86E-06	0.794500129	0.794500129	trans
cg05818000_SDHDP2	2.18E-07	2.86E-06	-0.869031319	0.869031319	trans
cg10301769_EEF1A1P36	2.18E-07	2.86E-06	-0.714876815	0.714876815	trans
cg23289706_LINC00411	2.18E-07	2.86E-06	-1.05707381	1.05707381	trans
cg12438392_SNORA70J	2.18E-07	2.86E-06	0.93856106	0.93856106	trans
cg12438392_MAPKAPK5P1	2.18E-07	2.86E-06	0.93856106	0.93856106	trans
cg12438392_TRIM48	2.18E-07	2.86E-06	0.93856106	0.93856106	trans
cg12438392_OR10D4P	2.18E-07	2.86E-06	0.93856106	0.93856106	trans
cg12438392_LINC01075	2.18E-07	2.86E-06	0.93856106	0.93856106	trans
cg24836826_OTOR	2.18E-07	2.86E-06	-1.15585771	1.15585771	trans
cg04738355_MUC3A	2.18E-07	2.86E-06	-0.896660788	0.896660788	trans
cg15542496_OLFM1	2.18E-07	2.86E-06	0.716095048	0.716095048	trans
cg17388638_RPS19P6	2.18E-07	2.87E-06	-0.78289789	0.78289789	trans
cg09789229_SIGLEC10	2.18E-07	2.87E-06	0.830351326	0.830351326	trans
cg12315942_GRIK3	2.18E-07	2.87E-06	-0.842667262	0.842667262	trans
cg17848362_MIR887	2.19E-07	2.87E-06	0.794607503	0.794607503	trans
cg06620353_RN7SKP257	2.19E-07	2.87E-06	0.892618217	0.892618217	trans
cg06591273_MOB4P1	2.19E-07	2.87E-06	-0.97277938	0.97277938	trans
cg18811157_SLC22A14	2.19E-07	2.87E-06	0.825138202	0.825138202	trans
cg14332079_CSHL1	2.19E-07	2.87E-06	1.046510372	1.046510372	trans
cg11687389_PCGEM1	2.19E-07	2.87E-06	0.821646843	0.821646843	trans
cg01722343_HRH4	2.19E-07	2.87E-06	2.248643519	2.248643519	trans
cg06502685_DMRTB1	2.19E-07	2.87E-06	-0.839612542	0.839612542	trans
cg00373120_FGFR3P6	2.19E-07	2.87E-06	-0.855400028	0.855400028	trans
cg14924064_IGHV5-78	2.19E-07	2.87E-06	0.799677537	0.799677537	trans
cg06902555_SNORA22	2.19E-07	2.87E-06	-1.015600151	1.015600151	trans
cg09789229_LINCMD1	2.19E-07	2.87E-06	0.826190466	0.826190466	trans
cg10723869_TMCO2	2.19E-07	2.87E-06	0.997217847	0.997217847	trans
cg02782331_MIR26A2	2.19E-07	2.87E-06	-0.905794172	0.905794172	trans
cg23741364_LINC01757	2.19E-07	2.87E-06	-0.833306122	0.833306122	trans
cg16068431_HOXD8	2.19E-07	2.87E-06	-1.11417331	1.11417331	trans
cg17735372_IGLV3-9	2.19E-07	2.88E-06	-1.137987852	1.137987852	trans
cg25472353_FN1	2.19E-07	2.88E-06	-0.807368632	0.807368632	trans
cg15408512_RNA5SP156	2.19E-07	2.88E-06	-1.08808736	1.08808736	trans
cg04774563_RN7SKP165	2.19E-07	2.88E-06	-0.777296216	0.777296216	trans
cg16596598_CPNE5	2.19E-07	2.88E-06	-0.818618913	0.818618913	trans
cg13168499_EEF1A1P1	2.20E-07	2.88E-06	0.844417335	0.844417335	trans
cg21966500_RNU6-169P	2.20E-07	2.88E-06	-0.889091936	0.889091936	trans
cg22314681_TRBV8-2	2.20E-07	2.88E-06	-0.900898609	0.900898609	trans
cg03330522_RNU4-41P	2.20E-07	2.88E-06	0.893039503	0.893039503	trans
cg10252580_IGHA1	2.20E-07	2.88E-06	-0.88912767	0.88912767	trans
cg02232418_PPIAP55	2.20E-07	2.88E-06	1.016602814	1.016602814	trans
cg20695805_SERPINA12	2.20E-07	2.88E-06	-0.818103612	0.818103612	trans
cg04621455_TRAV9-2	2.20E-07	2.88E-06	-1.166906801	1.166906801	trans
cg01612190_ODAM	2.20E-07	2.88E-06	-1.24185614	1.24185614	trans
cg13168499_RN7SL305P	2.20E-07	2.88E-06	0.739384909	0.739384909	trans
cg10664162_ELOVL7	2.20E-07	2.88E-06	0.950294604	0.950294604	trans
cg18447344_SNORD115-36	2.20E-07	2.88E-06	-0.795722645	0.795722645	trans
cg13678787_MTND4P30	2.20E-07	2.88E-06	-1.422843556	1.422843556	trans
cg10411959_CHD5	2.20E-07	2.88E-06	-0.883688234	0.883688234	trans
cg07430420_MTCYBP14	2.20E-07	2.89E-06	-0.961346491	0.961346491	trans
cg22751099_PPP1R2P5	2.20E-07	2.89E-06	-0.839770346	0.839770346	trans
cg11153505_CCDC85A	2.20E-07	2.89E-06	0.813310915	0.813310915	trans
cg19703425_CYP2C9	2.20E-07	2.89E-06	-1.298017605	1.298017605	trans
cg06330497_RSU1P2	2.20E-07	2.89E-06	0.884261646	0.884261646	trans
cg11153505_IL4R	2.20E-07	2.89E-06	0.817783425	0.817783425	trans
cg18251222_LOXL4	2.20E-07	2.89E-06	-0.894786384	0.894786384	trans
cg04464523_LINC01516	2.21E-07	2.89E-06	0.944413834	0.944413834	trans
cg06747314_IGKV2D-29	2.21E-07	2.89E-06	-0.822834345	0.822834345	trans
cg20057147_EEF1A1P36	2.21E-07	2.89E-06	-0.817485479	0.817485479	trans
cg10100117_SLC25A1P3	2.21E-07	2.89E-06	-0.927083017	0.927083017	trans
cg04748098_SLC18A3	2.21E-07	2.89E-06	0.779776637	0.779776637	trans
cg07405255_OR2AS1P	2.21E-07	2.89E-06	-1.026095853	1.026095853	trans
cg10039163_DEFB108F	2.21E-07	2.89E-06	0.80448885	0.80448885	trans
cg13797425_MTND1P28	2.21E-07	2.89E-06	0.890190348	0.890190348	trans
cg13797425_RPL35AP3	2.21E-07	2.89E-06	0.890190348	0.890190348	trans
cg13797425_MTCO2P31	2.21E-07	2.89E-06	0.890190348	0.890190348	trans
cg13797425_MIR592	2.21E-07	2.89E-06	0.890190348	0.890190348	trans
cg13797425_MTATP6P23	2.21E-07	2.89E-06	0.890190348	0.890190348	trans
cg13797425_OR51A5P	2.21E-07	2.89E-06	0.890190348	0.890190348	trans
cg13797425_TCEAL4P1	2.21E-07	2.89E-06	0.890190348	0.890190348	trans
cg13797425_FABP5P4	2.21E-07	2.89E-06	0.890190348	0.890190348	trans
cg13797425_LINC00404	2.21E-07	2.89E-06	0.890190348	0.890190348	trans
cg13797425_RPL32P31	2.21E-07	2.89E-06	0.890190348	0.890190348	trans
cg13797425_MIR520A	2.21E-07	2.89E-06	0.890190348	0.890190348	trans
cg03330522_MTCO1P8	2.21E-07	2.89E-06	0.89731371	0.89731371	trans
cg11153505_TNIP3	2.21E-07	2.89E-06	0.776973078	0.776973078	trans
cg18811157_LY6G6C	2.21E-07	2.89E-06	0.853001106	0.853001106	trans
cg04726019_KRTAP4-4	2.21E-07	2.90E-06	-0.700909343	0.700909343	trans
cg04701596_IGLC6	2.21E-07	2.90E-06	-0.847324376	0.847324376	trans
cg10664162_TRBV25OR9-2	2.21E-07	2.90E-06	0.935870962	0.935870962	trans
cg22280068_IGKV1-12	2.21E-07	2.90E-06	-0.874231169	0.874231169	trans
cg20009356_KLK2	2.21E-07	2.90E-06	-1.321501985	1.321501985	trans
cg14587401_KRT28	2.21E-07	2.90E-06	0.937255215	0.937255215	trans
cg01825065_BPIFB3	2.21E-07	2.90E-06	-0.881849332	0.881849332	trans
cg05818000_MYCN	2.21E-07	2.90E-06	0.842459518	0.842459518	trans
cg21903920_BMS1P17	2.21E-07	2.90E-06	0.811022264	0.811022264	trans
cg14780957_HOXA11	2.21E-07	2.90E-06	-0.931647295	0.931647295	trans
cg14711243_LINC01758	2.21E-07	2.90E-06	0.930705625	0.930705625	trans
cg01777786_DEFB108A	2.22E-07	2.90E-06	-0.891143948	0.891143948	trans
cg13362012_RPSAP44	2.22E-07	2.90E-06	-0.92289821	0.92289821	trans
cg13401386_IGKV3-11	2.22E-07	2.90E-06	-0.801291759	0.801291759	trans
cg05154833_IGKJ1	2.22E-07	2.90E-06	-0.770278834	0.770278834	trans
cg15001471_RNU1-133P	2.22E-07	2.90E-06	-1.128078102	1.128078102	trans
cg13871921_RNU6-806P	2.22E-07	2.90E-06	1.01198716	1.01198716	trans
cg11921348_OR4A15	2.22E-07	2.90E-06	-0.881969533	0.881969533	trans
cg16712416_RPL39P25	2.22E-07	2.90E-06	0.856696267	0.856696267	trans
cg09211873_SNORD116-12	2.22E-07	2.90E-06	-1.41024919	1.41024919	trans
cg09554300_GAL3ST1	2.22E-07	2.91E-06	0.817688307	0.817688307	trans
cg16062368_LINC01102	2.22E-07	2.91E-06	-1.016568544	1.016568544	trans
cg21991185_OCLNP1	2.22E-07	2.91E-06	0.852024961	0.852024961	trans
cg23383887_HTR2A-AS1	2.22E-07	2.91E-06	-1.017174594	1.017174594	trans
cg06176987_IGHV3-53	2.22E-07	2.91E-06	-0.816089551	0.816089551	trans
cg11687389_HMGB1P26	2.22E-07	2.91E-06	-0.865892039	0.865892039	trans
cg10959048_CASP12	2.22E-07	2.91E-06	-1.120137364	1.120137364	trans
cg15317628_MIR2053	2.22E-07	2.91E-06	-0.828160135	0.828160135	trans
cg04918684_RNA5SP127	2.22E-07	2.91E-06	-1.093989635	1.093989635	trans
cg04918684_RNA5SP150	2.22E-07	2.91E-06	-1.093989635	1.093989635	trans
cg04918684_RNU6-333P	2.22E-07	2.91E-06	-1.093989635	1.093989635	trans
cg04918684_RNU6-279P	2.22E-07	2.91E-06	-1.093989635	1.093989635	trans
cg04918684_LINC00388	2.22E-07	2.91E-06	-1.093989635	1.093989635	trans
cg04918684_RNU6-1131P	2.22E-07	2.91E-06	-1.093989635	1.093989635	trans
cg04621455_RNU6-296P	2.23E-07	2.91E-06	-1.205397067	1.205397067	trans
cg12352902_SNORD115-14	2.23E-07	2.91E-06	-0.823129986	0.823129986	trans
cg13678787_KLK2	2.23E-07	2.91E-06	-1.480462138	1.480462138	trans
cg04751533_MUC21	2.23E-07	2.91E-06	-0.734714053	0.734714053	trans
cg03549208_ZNF385D-AS2	2.23E-07	2.91E-06	-0.8518348	0.8518348	trans
cg18323824_RNU6-447P	2.23E-07	2.92E-06	0.876953605	0.876953605	trans
cg25375317_H3C9P	2.23E-07	2.92E-06	-0.987496211	0.987496211	trans
cg04607323_LPO	2.23E-07	2.92E-06	-0.966145808	0.966145808	trans
cg07715621_RPL37P11	2.23E-07	2.92E-06	-0.960973305	0.960973305	trans
cg15353542_RNU6-1249P	2.23E-07	2.92E-06	0.915238357	0.915238357	trans
cg21078196_OR7E148P	2.23E-07	2.92E-06	-1.016099145	1.016099145	trans
cg00935234_LINC02843	2.23E-07	2.92E-06	-0.87137106	0.87137106	trans
cg03371439_RN7SKP165	2.23E-07	2.92E-06	-1.033745689	1.033745689	trans
cg11500903_RAC1P5	2.23E-07	2.92E-06	0.868601203	0.868601203	trans
cg19810457_RNU6-660P	2.23E-07	2.92E-06	-0.827981371	0.827981371	trans
cg19810457_RNU6-710P	2.23E-07	2.92E-06	-0.827981371	0.827981371	trans
cg10552603_OR10C1	2.23E-07	2.92E-06	0.808132629	0.808132629	trans
cg25479848_PDE4DIPP10	2.23E-07	2.92E-06	0.826025316	0.826025316	trans
cg21830932_NLGN2	2.24E-07	2.92E-06	-0.984473976	0.984473976	trans
cg25994476_EEF1E1P1	2.24E-07	2.92E-06	0.875807189	0.875807189	trans
cg12089094_OR5D3P	2.24E-07	2.92E-06	0.987353062	0.987353062	trans
cg15173429_FOLR2	2.24E-07	2.92E-06	-1.153327567	1.153327567	trans
cg08818130_ABI3BP	2.24E-07	2.92E-06	-1.290581608	1.290581608	trans
cg06176987_PSMA8	2.24E-07	2.92E-06	-0.877778744	0.877778744	trans
cg20426275_RPS29P9	2.24E-07	2.92E-06	-1.087310322	1.087310322	trans
cg09855983_FGF21	2.24E-07	2.92E-06	-0.892514336	0.892514336	trans
cg02820445_SPEM1	2.24E-07	2.93E-06	-0.845391533	0.845391533	trans
cg22930385_KLF17	2.24E-07	2.93E-06	0.810297174	0.810297174	trans
cg22052566_LINC02534	2.24E-07	2.93E-06	-1.059152935	1.059152935	trans
cg01708411_CD69	2.24E-07	2.93E-06	-0.793214988	0.793214988	trans
cg12594546_CXCL5	2.24E-07	2.93E-06	0.762442682	0.762442682	trans
cg21245844_RNA5SP139	2.24E-07	2.93E-06	1.041213183	1.041213183	trans
cg07472332_HOXB5	2.24E-07	2.93E-06	-0.980011808	0.980011808	trans
cg19776984_SNORD59A	2.24E-07	2.93E-06	-1.020502409	1.020502409	trans
cg16897387_OCM2	2.24E-07	2.93E-06	1.547782873	1.547782873	trans
cg06176987_IGKV3-20	2.24E-07	2.93E-06	-0.828282612	0.828282612	trans
cg00288945_FGFR3P6	2.24E-07	2.93E-06	-0.87818249	0.87818249	trans
cg13166992_RNU6-1241P	2.24E-07	2.93E-06	0.970176033	0.970176033	trans
cg27619481_OR7D2	2.24E-07	2.93E-06	0.835312266	0.835312266	trans
cg10738774_RNU1-33P	2.24E-07	2.93E-06	-0.946108765	0.946108765	trans
cg16237262_POTEB	2.24E-07	2.93E-06	-0.910920092	0.910920092	trans
cg11376872_ENDOU	2.24E-07	2.93E-06	1.055557101	1.055557101	trans
cg27513510_RNU6-144P	2.24E-07	2.93E-06	-1.097648781	1.097648781	trans
cg05154833_IGKV5-2	2.25E-07	2.93E-06	-0.803740156	0.803740156	trans
cg09167875_RPL36AP14	2.25E-07	2.93E-06	-0.985051746	0.985051746	trans
cg09167875_IQCF5-AS1	2.25E-07	2.93E-06	-0.985051746	0.985051746	trans
cg09167875_RNA5SP192	2.25E-07	2.93E-06	-0.985051746	0.985051746	trans
cg09167875_RNU6-1172P	2.25E-07	2.93E-06	-0.985051746	0.985051746	trans
cg09167875_USP24P1	2.25E-07	2.93E-06	-0.985051746	0.985051746	trans
cg09167875_RNA5-8SP2	2.25E-07	2.93E-06	-0.985051746	0.985051746	trans
cg09167875_HAUS6P2	2.25E-07	2.93E-06	-0.985051746	0.985051746	trans
cg10959048_RNU6-602P	2.25E-07	2.94E-06	-1.128565424	1.128565424	trans
cg16919093_EEF1A2	2.25E-07	2.94E-06	-1.125044694	1.125044694	trans
cg08825286_OR7E149P	2.25E-07	2.94E-06	-1.121800304	1.121800304	trans
cg23367851_RPLP0P1	2.25E-07	2.94E-06	-0.920513445	0.920513445	trans
cg17096979_RPL6P4	2.25E-07	2.94E-06	-1.284933855	1.284933855	trans
cg16377212_HAND2	2.25E-07	2.94E-06	-1.078415988	1.078415988	trans
cg24377657_RPL31P13	2.25E-07	2.94E-06	2.638602765	2.638602765	trans
cg21849790_RPL37P4	2.25E-07	2.94E-06	0.805378262	0.805378262	trans
cg19344682_RNA5S10	2.25E-07	2.94E-06	0.837629325	0.837629325	trans
cg02493602_FGF10	2.25E-07	2.94E-06	0.849415181	0.849415181	trans
cg17106653_LINC01104	2.25E-07	2.94E-06	1.029600053	1.029600053	trans
ch.22.48274842R_RAX	2.25E-07	2.94E-06	0.908175891	0.908175891	trans
cg13935206_SLC4A10	2.25E-07	2.94E-06	-1.069461825	1.069461825	trans
cg19556123_RPL21P41	2.25E-07	2.94E-06	-0.942992723	0.942992723	trans
cg14114155_SNORD115-18	2.25E-07	2.94E-06	0.783380236	0.783380236	trans
cg09653933_GREM1	2.25E-07	2.94E-06	0.828435464	0.828435464	trans
cg23383887_RNU6-1209P	2.26E-07	2.94E-06	-0.962509656	0.962509656	trans
cg13362012_HOXB13	2.26E-07	2.95E-06	-0.917988233	0.917988233	trans
cg10787600_RN7SL842P	2.26E-07	2.95E-06	1.210991006	1.210991006	trans
cg25054294_CALM2P4	2.26E-07	2.95E-06	-0.942999966	0.942999966	trans
cg10428733_RNU2-61P	2.26E-07	2.95E-06	-0.9135353	0.9135353	trans
cg20237815_SPAG11B	2.26E-07	2.95E-06	0.909710419	0.909710419	trans
cg20237815_SPAG11A	2.26E-07	2.95E-06	0.909710419	0.909710419	trans
cg02855201_GUSBP6	2.26E-07	2.95E-06	-1.01585251	1.01585251	trans
cg23350106_CA6	2.26E-07	2.95E-06	1.373030896	1.373030896	trans
cg19938179_NME2P2	2.26E-07	2.95E-06	-0.76370609	0.76370609	trans
cg05932517_TRBVA	2.26E-07	2.95E-06	0.863147864	0.863147864	trans
cg11002721_MTNR1A	2.26E-07	2.95E-06	-1.240558506	1.240558506	trans
cg08983433_RN7SL792P	2.26E-07	2.95E-06	-0.987238174	0.987238174	trans
cg09899171_AVP	2.26E-07	2.95E-06	0.774196011	0.774196011	trans
cg07472332_FOSL1	2.26E-07	2.95E-06	-1.001762281	1.001762281	trans
cg03386811_H3P11	2.26E-07	2.95E-06	-0.848283453	0.848283453	trans
cg06699461_LCE1A	2.26E-07	2.95E-06	-0.880817695	0.880817695	trans
cg06779317_CA4	2.26E-07	2.95E-06	1.124859727	1.124859727	trans
cg03959986_PHB2P1	2.26E-07	2.95E-06	-0.862175253	0.862175253	trans
cg03959986_LINC00387	2.26E-07	2.95E-06	-0.862175253	0.862175253	trans
cg03959986_MIR300	2.26E-07	2.95E-06	-0.862175253	0.862175253	trans
cg03959986_RNU7-92P	2.26E-07	2.95E-06	-0.862175253	0.862175253	trans
cg19483581_PDX1	2.26E-07	2.95E-06	-0.757022092	0.757022092	trans
cg21360245_RNU6-169P	2.26E-07	2.95E-06	-0.82406871	0.82406871	trans
cg16348536_NME2P2	2.27E-07	2.96E-06	-0.787573844	0.787573844	trans
cg04751533_SLC26A9	2.27E-07	2.96E-06	-0.752403605	0.752403605	trans
cg20882490_SLC16A14P1	2.27E-07	2.96E-06	-0.85129279	0.85129279	trans
cg09789229_CCL19	2.27E-07	2.96E-06	0.880569738	0.880569738	trans
cg09152224_TRAV39	2.27E-07	2.96E-06	-0.81561522	0.81561522	trans
cg02488517_IGKV1OR2-3	2.27E-07	2.96E-06	-0.82648347	0.82648347	trans
cg02488517_MIR548A1	2.27E-07	2.96E-06	-0.82648347	0.82648347	trans
cg02488517_RPS29P15	2.27E-07	2.96E-06	-0.82648347	0.82648347	trans
cg02488517_RPL30P12	2.27E-07	2.96E-06	-0.82648347	0.82648347	trans
cg26701270_ADORA2BP1	2.27E-07	2.96E-06	-0.962544687	0.962544687	trans
cg08498272_TXNP2	2.27E-07	2.96E-06	0.881901389	0.881901389	trans
cg02262162_SNORD114-23	2.27E-07	2.96E-06	-1.033416926	1.033416926	trans
cg16770243_RNU1-146P	2.27E-07	2.96E-06	0.870814976	0.870814976	trans
cg23383887_F10-AS1	2.27E-07	2.96E-06	-1.004103645	1.004103645	trans
cg04665311_ACTP1	2.27E-07	2.96E-06	-0.830133863	0.830133863	trans
cg15735438_BMP5	2.27E-07	2.96E-06	0.819536348	0.819536348	trans
cg14282280_PDX1	2.27E-07	2.96E-06	-0.79293281	0.79293281	trans
cg25849727_RNA5SP346	2.27E-07	2.96E-06	-1.231895941	1.231895941	trans
cg10664162_TRAV12-2	2.27E-07	2.96E-06	0.959529929	0.959529929	trans
cg21946824_UBE2WP1	2.27E-07	2.96E-06	0.773403002	0.773403002	trans
cg19483581_LINC01312	2.27E-07	2.96E-06	-0.738793555	0.738793555	trans
cg16508913_RNU6-792P	2.27E-07	2.96E-06	0.896123616	0.896123616	trans
cg15025375_RNU4-16P	2.27E-07	2.96E-06	-0.889709972	0.889709972	trans
cg00892312_RN7SL564P	2.27E-07	2.96E-06	0.925679718	0.925679718	trans
cg04748098_PPP1R2P5	2.27E-07	2.96E-06	-0.822585037	0.822585037	trans
cg17723355_RNU6-336P	2.27E-07	2.96E-06	-2.352952649	2.352952649	trans
cg10252580_PRB4	2.27E-07	2.96E-06	-0.864528079	0.864528079	trans
cg14924064_IGHV3-74	2.27E-07	2.96E-06	0.814204616	0.814204616	trans
cg20725662_MIR33A	2.27E-07	2.96E-06	-0.912389062	0.912389062	trans
cg14924064_RN7SKP193	2.27E-07	2.97E-06	0.811913472	0.811913472	trans
cg19455396_RPL15P13	2.27E-07	2.97E-06	-1.083089787	1.083089787	trans
cg02917143_POM121L3P	2.27E-07	2.97E-06	-0.97222875	0.97222875	trans
cg06880767_RNA5SP105	2.28E-07	2.97E-06	-0.910403674	0.910403674	trans
cg03560018_ANKRD30B	2.28E-07	2.97E-06	-0.843703992	0.843703992	trans
cg12377084_LINC01159	2.28E-07	2.97E-06	0.961718853	0.961718853	trans
cg01764107_GAPDHP48	2.28E-07	2.97E-06	-1.04551291	1.04551291	trans
cg20540806_OR2H5P	2.28E-07	2.97E-06	4.357221602	4.357221602	trans
cg11002721_PI16	2.28E-07	2.97E-06	-1.270572994	1.270572994	trans
cg23151860_PI16	2.28E-07	2.97E-06	-0.988072598	0.988072598	trans
cg24170716_LINC01102	2.28E-07	2.97E-06	-0.996890887	0.996890887	trans
cg14780957_EEF1A1P12	2.28E-07	2.97E-06	-0.932125189	0.932125189	trans
cg09161832_SUCLA2P2	2.28E-07	2.97E-06	0.902952507	0.902952507	trans
cg04343263_TRIM31-AS1	2.28E-07	2.97E-06	-1.067459528	1.067459528	trans
cg12386544_SERBP1P3	2.28E-07	2.97E-06	0.971452314	0.971452314	trans
ch.22.734399R_FABP5P10	2.28E-07	2.97E-06	0.914345498	0.914345498	trans
cg16835097_RPL7P10	2.28E-07	2.97E-06	-0.854725874	0.854725874	trans
cg16835097_BRINP3	2.28E-07	2.97E-06	-0.854725874	0.854725874	trans
cg01028000_ARL2BPP3	2.28E-07	2.97E-06	0.992501713	0.992501713	trans
cg12256809_SNORD115-27	2.28E-07	2.97E-06	-0.993162109	0.993162109	trans
cg06362514_UGT1A12P	2.28E-07	2.97E-06	0.923618386	0.923618386	trans
cg22783940_RNU6-526P	2.28E-07	2.98E-06	1.260672653	1.260672653	trans
cg22193691_CAPZA3	2.29E-07	2.98E-06	0.894848951	0.894848951	trans
cg03882099_FOXD3-AS1	2.29E-07	2.98E-06	-0.905599709	0.905599709	trans
cg03735043_RPS7P2	2.29E-07	2.98E-06	-0.843166375	0.843166375	trans
cg12816748_SUCLA2P2	2.29E-07	2.98E-06	0.83770037	0.83770037	trans
cg17918184_SERPINA5	2.29E-07	2.98E-06	-0.931823129	0.931823129	trans
cg21830932_WT1-AS	2.29E-07	2.98E-06	-0.976524347	0.976524347	trans
cg15306546_MRPS21P3	2.29E-07	2.98E-06	0.877545013	0.877545013	trans
cg05026786_LINC02639	2.29E-07	2.98E-06	0.985194585	0.985194585	trans
cg13909661_FAM74A1	2.29E-07	2.98E-06	-1.245301317	1.245301317	trans
cg22009052_RN7SL274P	2.29E-07	2.98E-06	-1.133350988	1.133350988	trans
cg16835097_GOT2P1	2.29E-07	2.98E-06	0.83365564	0.83365564	trans
cg16835097_CBY1P1	2.29E-07	2.98E-06	0.83365564	0.83365564	trans
cg16835097_SNORD65C	2.29E-07	2.98E-06	0.83365564	0.83365564	trans
cg16835097_LINC00374	2.29E-07	2.98E-06	0.83365564	0.83365564	trans
cg16835097_SNORD113-8	2.29E-07	2.98E-06	0.83365564	0.83365564	trans
cg16835097_RNA5SP489	2.29E-07	2.98E-06	0.83365564	0.83365564	trans
cg21668166_RNA5SP130	2.29E-07	2.98E-06	-0.837507017	0.837507017	trans
cg08547343_NKX3-2	2.29E-07	2.98E-06	0.951695824	0.951695824	trans
cg02216442_OR4S1	2.29E-07	2.98E-06	-0.84041914	0.84041914	trans
cg23989409_MIR633	2.29E-07	2.98E-06	-0.826303799	0.826303799	trans
cg00168193_RNU5E-5P	2.29E-07	2.98E-06	-0.80436403	0.80436403	trans
cg06101079_DEFA1	2.29E-07	2.98E-06	-0.935197637	0.935197637	trans
cg20695805_IGHV3-74	2.29E-07	2.98E-06	0.803007019	0.803007019	trans
cg14560276_ACTR3P3	2.29E-07	2.99E-06	-0.966145387	0.966145387	trans
cg23073032_DIRAS1	2.29E-07	2.99E-06	1.023394194	1.023394194	trans
cg00373120_TRBV22OR9-2	2.29E-07	2.99E-06	-0.804971096	0.804971096	trans
cg00373120_RNU6-271P	2.29E-07	2.99E-06	-0.804971096	0.804971096	trans
cg10991855_STC1	2.29E-07	2.99E-06	0.77405715	0.77405715	trans
cg20936529_MTND5P29	2.30E-07	2.99E-06	0.831983988	0.831983988	trans
cg24856383_MAGI1-AS1	2.30E-07	2.99E-06	1.247777661	1.247777661	trans
cg17299636_IGHV3-23	2.30E-07	2.99E-06	-0.950245914	0.950245914	trans
cg24227048_POLR3KP1	2.30E-07	2.99E-06	-1.500230049	1.500230049	trans
cg10097323_HMGB3P13	2.30E-07	2.99E-06	-1.111784875	1.111784875	trans
cg14483161_CTLA4	2.30E-07	2.99E-06	0.820242473	0.820242473	trans
cg16596598_SLC27A6	2.30E-07	2.99E-06	-0.874661001	0.874661001	trans
cg13168050_NLRP4	2.30E-07	2.99E-06	-0.792122224	0.792122224	trans
cg04820440_RNU6-336P	2.30E-07	2.99E-06	-1.39056494	1.39056494	trans
cg15691584_CSHL1	2.30E-07	2.99E-06	-0.877265497	0.877265497	trans
cg24605553_DAZL	2.30E-07	2.99E-06	0.754152819	0.754152819	trans
cg04052038_REXO1L1P	2.30E-07	2.99E-06	-0.857355128	0.857355128	trans
cg13668180_TRIM31	2.30E-07	3.00E-06	-0.870318153	0.870318153	trans
cg18562160_RNY4P27	2.30E-07	3.00E-06	-1.126259772	1.126259772	trans
cg19703425_RPL4P1	2.30E-07	3.00E-06	-1.322204288	1.322204288	trans
cg06752779_CA5A	2.30E-07	3.00E-06	-0.905143792	0.905143792	trans
cg26985471_HNRNPA1P51	2.31E-07	3.00E-06	-0.890638016	0.890638016	trans
cg02668903_RPL31P13	2.31E-07	3.00E-06	-0.955918613	0.955918613	trans
cg03958058_LY86-AS1	2.31E-07	3.00E-06	-0.838736933	0.838736933	trans
cg27594583_TCHHL1	2.31E-07	3.00E-06	1.10970456	1.10970456	trans
cg18339359_RN7SL826P	2.31E-07	3.00E-06	-1.316175923	1.316175923	trans
cg03775628_SLC25A15P2	2.31E-07	3.00E-06	-1.063097852	1.063097852	trans
cg17388638_FCRL3	2.31E-07	3.00E-06	-0.781997356	0.781997356	trans
cg00935234_ZIC5	2.31E-07	3.00E-06	-0.843879091	0.843879091	trans
cg01666490_MC2R	2.31E-07	3.00E-06	0.776965625	0.776965625	trans
cg08989647_DNMT3L-AS1	2.31E-07	3.00E-06	-1.18041022	1.18041022	trans
cg23203812_ACRP1	2.31E-07	3.00E-06	-0.835586207	0.835586207	trans
cg00256632_ACRP1	2.31E-07	3.00E-06	-0.983232545	0.983232545	trans
cg25102279_TRBV11-1	2.31E-07	3.00E-06	0.811269769	0.811269769	trans
cg26873935_SNORD115-36	2.31E-07	3.00E-06	-0.838126377	0.838126377	trans
cg13672736_DNAJC5G	2.31E-07	3.00E-06	-0.89975787	0.89975787	trans
cg13672736_HOXD10	2.31E-07	3.00E-06	-0.89975787	0.89975787	trans
cg13672736_LINC00608	2.31E-07	3.00E-06	-0.89975787	0.89975787	trans
cg13672736_MAS1LP1	2.31E-07	3.00E-06	-0.89975787	0.89975787	trans
cg13672736_HMGN2P39	2.31E-07	3.00E-06	-0.89975787	0.89975787	trans
cg13672736_HSP90AB6P	2.31E-07	3.00E-06	-0.89975787	0.89975787	trans
cg08174789_OR10G8	2.31E-07	3.00E-06	0.878429196	0.878429196	trans
cg14484356_KRT1	2.31E-07	3.01E-06	0.813006393	0.813006393	trans
cg09074299_LINC00972	2.31E-07	3.01E-06	-0.990344096	0.990344096	trans
cg18924965_RNU5F-6P	2.31E-07	3.01E-06	0.827195383	0.827195383	trans
cg05518022_CCT8L1P	2.31E-07	3.01E-06	0.925143445	0.925143445	trans
cg03308012_LINC00316	2.31E-07	3.01E-06	-1.002045732	1.002045732	trans
cg10061320_RNU6-949P	2.31E-07	3.01E-06	-1.001343899	1.001343899	trans
cg10061320_OR6C65	2.31E-07	3.01E-06	-1.001343899	1.001343899	trans
cg10061320_RPL22P20	2.31E-07	3.01E-06	-1.001343899	1.001343899	trans
cg10061320_CNN2P7	2.31E-07	3.01E-06	-1.001343899	1.001343899	trans
cg17653352_ZBTB16	2.32E-07	3.01E-06	-0.933000917	0.933000917	trans
cg13732663_MTND5P19	2.32E-07	3.01E-06	0.900526918	0.900526918	trans
cg20695805_STEAP1B	2.32E-07	3.01E-06	0.747158448	0.747158448	trans
cg20852862_RN7SKP165	2.32E-07	3.01E-06	-0.849886962	0.849886962	trans
cg06880767_SLC9A3P3	2.32E-07	3.01E-06	-0.94017436	0.94017436	trans
cg02268738_SMC4P1	2.32E-07	3.01E-06	0.867452644	0.867452644	trans
cg16068431_NDUFA3P3	2.32E-07	3.01E-06	-1.089931737	1.089931737	trans
cg09739726_CSMD3	2.32E-07	3.01E-06	-0.915935308	0.915935308	trans
cg25102279_TEX41	2.32E-07	3.01E-06	-0.751608093	0.751608093	trans
cg16919093_NAT16	2.32E-07	3.02E-06	-1.093814144	1.093814144	trans
cg20861250_RNU6-159P	2.32E-07	3.02E-06	-0.843060386	0.843060386	trans
cg21252088_AARD	2.32E-07	3.02E-06	0.956674258	0.956674258	trans
cg17653352_OR2H1	2.32E-07	3.02E-06	0.785168412	0.785168412	trans
cg01028000_PLIN1	2.32E-07	3.02E-06	0.960252059	0.960252059	trans
cg04518477_IFNWP18	2.33E-07	3.02E-06	-0.807406625	0.807406625	trans
cg02990361_TRBV23OR9-2	2.33E-07	3.02E-06	0.91244259	0.91244259	trans
cg01708411_AIMP1P2	2.33E-07	3.02E-06	-0.796149862	0.796149862	trans
cg17096979_VCAM1	2.33E-07	3.02E-06	-1.238991928	1.238991928	trans
cg05579025_HNRNPA1P64	2.33E-07	3.02E-06	-0.810525411	0.810525411	trans
cg17106653_ZNF80	2.33E-07	3.02E-06	0.991707529	0.991707529	trans
cg16975684_LIPF	2.33E-07	3.02E-06	0.783834004	0.783834004	trans
cg24907862_RNU6-1241P	2.33E-07	3.02E-06	0.940197512	0.940197512	trans
cg15658784_TRBV23-1	2.33E-07	3.02E-06	1.018793466	1.018793466	trans
cg07472332_GAPDHP29	2.33E-07	3.02E-06	-0.999086721	0.999086721	trans
cg20638896_KCNH1-IT1	2.33E-07	3.03E-06	0.892129983	0.892129983	trans
cg01354479_PRAMEF2	2.33E-07	3.03E-06	-0.817897198	0.817897198	trans
cg01354479_RNA5-8SP5	2.33E-07	3.03E-06	-0.817897198	0.817897198	trans
cg01354479_BRI3P2	2.33E-07	3.03E-06	-0.817897198	0.817897198	trans
cg01354479_RN7SL601P	2.33E-07	3.03E-06	-0.817897198	0.817897198	trans
cg04665311_MTND2P16	2.33E-07	3.03E-06	-0.814595489	0.814595489	trans
cg06338987_MAGI2-AS2	2.33E-07	3.03E-06	-0.893191634	0.893191634	trans
cg13370086_SV2C	2.33E-07	3.03E-06	-1.017947908	1.017947908	trans
cg04048665_CABS1	2.33E-07	3.03E-06	-0.790608777	0.790608777	trans
cg07814977_RNU6-1241P	2.33E-07	3.03E-06	-0.862818507	0.862818507	trans
cg19703425_LILRB1-AS1	2.33E-07	3.03E-06	-1.357028246	1.357028246	trans
cg05056349_AUTS2	2.34E-07	3.03E-06	0.869837922	0.869837922	trans
cg25963539_DMBT1	2.34E-07	3.03E-06	0.887736495	0.887736495	trans
cg14924064_LY86	2.34E-07	3.03E-06	0.84357197	0.84357197	trans
cg20568108_BCAS2P3	2.34E-07	3.03E-06	-1.346529399	1.346529399	trans
cg09176287_HNRNPDLP2	2.34E-07	3.03E-06	0.859252044	0.859252044	trans
cg25472353_KIR3DX1	2.34E-07	3.03E-06	0.814995874	0.814995874	trans
cg14506175_RNU1-94P	2.34E-07	3.04E-06	0.937057067	0.937057067	trans
cg01708411_CCR5	2.34E-07	3.04E-06	-0.789769013	0.789769013	trans
cg14995921_LINC01388	2.34E-07	3.04E-06	-1.042989999	1.042989999	trans
cg15760474_RPS4XP15	2.34E-07	3.04E-06	-0.815616009	0.815616009	trans
cg15760474_SNORD114-16	2.34E-07	3.04E-06	-0.815616009	0.815616009	trans
cg13127920_RNU6-355P	2.34E-07	3.04E-06	0.836498982	0.836498982	trans
cg18438405_PPIAP65	2.34E-07	3.04E-06	0.788132593	0.788132593	trans
cg18438405_RN7SL492P	2.34E-07	3.04E-06	0.788132593	0.788132593	trans
cg18438405_MT1CP	2.34E-07	3.04E-06	0.788132593	0.788132593	trans
cg09554300_KLF2P3	2.34E-07	3.04E-06	0.842431227	0.842431227	trans
cg16897387_LINC02418	2.34E-07	3.04E-06	1.549939873	1.549939873	trans
cg14054162_OR2T27	2.34E-07	3.04E-06	-0.959069948	0.959069948	trans
cg10039163_SPZ1	2.34E-07	3.04E-06	-0.884715432	0.884715432	trans
cg08588490_LINC01519	2.34E-07	3.04E-06	-1.046256835	1.046256835	trans
cg14924064_MTCO1P51	2.34E-07	3.04E-06	0.801072426	0.801072426	trans
cg10039163_SCIMP	2.35E-07	3.04E-06	-0.894127446	0.894127446	trans
cg20491223_PPIAP81	2.35E-07	3.04E-06	0.747155028	0.747155028	trans
cg16977073_TRBV6-1	2.35E-07	3.05E-06	-0.898326328	0.898326328	trans
cg13362012_DLX1	2.35E-07	3.05E-06	-0.932525635	0.932525635	trans
cg20426275_CALML3	2.35E-07	3.05E-06	-1.024609723	1.024609723	trans
cg03588513_MTCO1P23	2.35E-07	3.05E-06	-1.156131282	1.156131282	trans
cg09676554_NFU1P1	2.35E-07	3.05E-06	-1.071406991	1.071406991	trans
cg02426343_FAM163B	2.35E-07	3.05E-06	-0.871640166	0.871640166	trans
cg05518022_SCGB3A1	2.35E-07	3.05E-06	0.865479983	0.865479983	trans
cg17334266_TRIM49C	2.35E-07	3.05E-06	0.879019632	0.879019632	trans
cg08268925_ITLN2	2.35E-07	3.05E-06	-0.857853033	0.857853033	trans
cg20540806_GUSBP6	2.36E-07	3.06E-06	4.378039969	4.378039969	trans
cg07472332_PRAME	2.36E-07	3.06E-06	-0.973267385	0.973267385	trans
cg23740067_RND1	2.36E-07	3.06E-06	-0.87934195	0.87934195	trans
cg09841666_CAPZA1P4	2.36E-07	3.06E-06	-0.884179779	0.884179779	trans
cg11724156_SNORD48	2.36E-07	3.06E-06	1.089049089	1.089049089	trans
cg18811157_GNAT1	2.36E-07	3.06E-06	0.850197127	0.850197127	trans
cg06635371_IGKV1D-43	2.36E-07	3.06E-06	0.942960409	0.942960409	trans
cg22166977_PTF1A	2.36E-07	3.06E-06	-0.949717815	0.949717815	trans
cg13672736_FGF21	2.36E-07	3.06E-06	-0.904785457	0.904785457	trans
cg04665049_RN7SL342P	2.36E-07	3.06E-06	-0.846818611	0.846818611	trans
cg12874961_CCT8L2	2.36E-07	3.06E-06	0.843910205	0.843910205	trans
cg15011501_R3HDML	2.36E-07	3.06E-06	-0.953081495	0.953081495	trans
cg22762615_BANF1P5	2.36E-07	3.06E-06	0.825681787	0.825681787	trans
cg01504149_RNU6-221P	2.36E-07	3.06E-06	0.800258929	0.800258929	trans
cg05056349_CHI3L1	2.36E-07	3.06E-06	-0.820761808	0.820761808	trans
cg14926196_MIR211	2.36E-07	3.06E-06	0.851261863	0.851261863	trans
cg20313696_RN7SL22P	2.36E-07	3.06E-06	0.850443604	0.850443604	trans
cg08894280_COL1A1	2.36E-07	3.06E-06	-1.546407299	1.546407299	trans
cg20695805_RNU6-729P	2.36E-07	3.06E-06	0.823312358	0.823312358	trans
cg01821644_LINC00408	2.36E-07	3.06E-06	0.781105276	0.781105276	trans
cg11002721_RN7SKP127	2.36E-07	3.06E-06	-1.275263282	1.275263282	trans
cg13930375_HELT	2.36E-07	3.07E-06	-0.844895374	0.844895374	trans
cg05970080_POLR3KP1	2.36E-07	3.07E-06	-1.036584266	1.036584266	trans
cg04000274_ADAD1	2.37E-07	3.07E-06	-1.28841689	1.28841689	trans
cg17218510_HOXC6	2.37E-07	3.07E-06	-0.781320126	0.781320126	trans
cg04940822_LINC01757	2.37E-07	3.07E-06	0.856392104	0.856392104	trans
cg03560018_RPL12P23	2.37E-07	3.07E-06	-0.849857048	0.849857048	trans
cg24571822_OR52B5P	2.37E-07	3.07E-06	0.895707584	0.895707584	trans
cg10866131_SERPINA6	2.37E-07	3.07E-06	-0.791969736	0.791969736	trans
cg00859755_RNA5SP322	2.37E-07	3.07E-06	0.832652306	0.832652306	trans
cg04054096_GLP2R	2.37E-07	3.07E-06	-0.947673304	0.947673304	trans
cg26474203_RNA5SP298	2.37E-07	3.07E-06	0.861670088	0.861670088	trans
cg16115588_RN7SL150P	2.37E-07	3.07E-06	-0.832427432	0.832427432	trans
cg08475245_OTOG	2.37E-07	3.07E-06	-0.858606692	0.858606692	trans
cg13404427_CLUHP5	2.37E-07	3.07E-06	-0.928590985	0.928590985	trans
cg07784793_ANKRD18CP	2.37E-07	3.08E-06	0.912629339	0.912629339	trans
cg20683445_CHIAP1	2.37E-07	3.08E-06	1.64018008	1.64018008	trans
cg19776984_GIP	2.38E-07	3.08E-06	-0.98755493	0.98755493	trans
cg06282009_IGKV1-6	2.38E-07	3.08E-06	-1.213335617	1.213335617	trans
cg13370086_RNVU1-30	2.38E-07	3.08E-06	-1.018763019	1.018763019	trans
cg17653352_RNU7-23P	2.38E-07	3.08E-06	-0.962722329	0.962722329	trans
cg09809224_MRPL50P4	2.38E-07	3.08E-06	0.974410455	0.974410455	trans
cg21077610_AK4P5	2.38E-07	3.08E-06	0.92783912	0.92783912	trans
cg23792679_SRSF3P6	2.38E-07	3.08E-06	0.929823562	0.929823562	trans
cg25472353_CLDN19	2.38E-07	3.08E-06	-0.780151845	0.780151845	trans
cg25774020_RPL9P15	2.38E-07	3.08E-06	0.997513324	0.997513324	trans
cg11995490_CMTM5	2.38E-07	3.08E-06	-0.806440816	0.806440816	trans
cg14560276_EPS15P1	2.38E-07	3.08E-06	-0.952871787	0.952871787	trans
cg22120018_ZNF734P	2.38E-07	3.08E-06	-0.968606601	0.968606601	trans
cg15630394_LINC01687	2.38E-07	3.08E-06	-0.860399666	0.860399666	trans
cg12256809_CEACAM21	2.38E-07	3.09E-06	-0.906114016	0.906114016	trans
cg17593097_RPL23AP39	2.38E-07	3.09E-06	0.902582917	0.902582917	trans
cg17593097_PRELID1P2	2.38E-07	3.09E-06	0.902582917	0.902582917	trans
cg17593097_KRT18P66	2.38E-07	3.09E-06	0.902582917	0.902582917	trans
cg17593097_SLC22A12	2.38E-07	3.09E-06	0.902582917	0.902582917	trans
cg17593097_RNY3P5	2.38E-07	3.09E-06	0.902582917	0.902582917	trans
cg08832851_RPL7P4	2.38E-07	3.09E-06	0.860772252	0.860772252	trans
cg23367851_LRRC3B	2.38E-07	3.09E-06	-0.937369637	0.937369637	trans
cg01504149_BUB3P1	2.38E-07	3.09E-06	0.79230511	0.79230511	trans
cg00811340_FGF7P2	2.38E-07	3.09E-06	-0.910460235	0.910460235	trans
cg22503024_IGHA2	2.39E-07	3.09E-06	-0.852290979	0.852290979	trans
cg07718055_OR52B5P	2.39E-07	3.09E-06	0.912029782	0.912029782	trans
cg12774454_IGKV1-6	2.39E-07	3.09E-06	-0.962009626	0.962009626	trans
cg22762615_DEFA1	2.39E-07	3.09E-06	0.813187172	0.813187172	trans
cg24907862_RNU6-535P	2.39E-07	3.09E-06	-1.395273608	1.395273608	trans
cg24907862_OR51A1P	2.39E-07	3.09E-06	-1.395273608	1.395273608	trans
cg24907862_LINC00523	2.39E-07	3.09E-06	-1.395273608	1.395273608	trans
cg11514698_LIN28B-AS1	2.39E-07	3.09E-06	0.997043299	0.997043299	trans
cg04243292_RNU7-67P	2.39E-07	3.09E-06	1.011518654	1.011518654	trans
cg04243292_RNU6-1273P	2.39E-07	3.09E-06	1.011518654	1.011518654	trans
cg04243292_RPS6P21	2.39E-07	3.09E-06	1.011518654	1.011518654	trans
cg04243292_LINC00446	2.39E-07	3.09E-06	1.011518654	1.011518654	trans
cg04243292_PDILT	2.39E-07	3.09E-06	1.011518654	1.011518654	trans
cg04243292_DSCR8	2.39E-07	3.09E-06	1.011518654	1.011518654	trans
cg09789541_PIEZO1P2	2.39E-07	3.09E-06	0.922162363	0.922162363	trans
cg12664613_FCRL1	2.39E-07	3.09E-06	-0.880041357	0.880041357	trans
cg24171294_RPL39P25	2.39E-07	3.09E-06	1.151408578	1.151408578	trans
cg00154829_PLSCR5	2.39E-07	3.09E-06	-0.94808452	0.94808452	trans
cg20983125_RNU6-499P	2.39E-07	3.09E-06	-0.83653466	0.83653466	trans
cg05324349_DUSP5P2	2.39E-07	3.10E-06	-1.051025978	1.051025978	trans
cg09397997_IL36RN	2.39E-07	3.10E-06	1.063389912	1.063389912	trans
cg08985142_RNU1-89P	2.39E-07	3.10E-06	-1.098050909	1.098050909	trans
cg24856383_TBL1XR1-AS1	2.39E-07	3.10E-06	1.225802487	1.225802487	trans
cg12917253_OR13C4	2.39E-07	3.10E-06	0.933889051	0.933889051	trans
cg10625365_IGHV4-34	2.40E-07	3.10E-06	0.949592843	0.949592843	trans
cg03958058_CTSE	2.40E-07	3.10E-06	-0.807199764	0.807199764	trans
cg01164221_RNU6-169P	2.40E-07	3.10E-06	-0.82665959	0.82665959	trans
cg09223563_RPS3AP41	2.40E-07	3.10E-06	1.21349624	1.21349624	trans
cg17735372_IGLV1-44	2.40E-07	3.10E-06	-1.140916177	1.140916177	trans
cg20237815_FLG	2.40E-07	3.10E-06	0.87589582	0.87589582	trans
cg21243064_RN7SL299P	2.40E-07	3.10E-06	-0.868218466	0.868218466	trans
cg21243064_RN7SL201P	2.40E-07	3.10E-06	-0.868218466	0.868218466	trans
cg21243064_MARK2P14	2.40E-07	3.10E-06	-0.868218466	0.868218466	trans
cg21243064_MARK2P10	2.40E-07	3.10E-06	-0.868218466	0.868218466	trans
cg07712165_HLA-N	2.40E-07	3.10E-06	-0.994618896	0.994618896	trans
cg20638896_ACAD8	2.40E-07	3.10E-06	0.945789335	0.945789335	trans
cg22280068_FBXW12	2.40E-07	3.10E-06	-0.873276612	0.873276612	trans
cg10959048_LINC00690	2.40E-07	3.10E-06	-1.016320594	1.016320594	trans
cg05895034_OR52B5P	2.40E-07	3.11E-06	0.917784906	0.917784906	trans
cg03891843_B3GALNT2P1	2.40E-07	3.11E-06	-0.844038822	0.844038822	trans
cg23257604_RNU4-20P	2.40E-07	3.11E-06	1.177945692	1.177945692	trans
cg16274716_MTND4LP11	2.40E-07	3.11E-06	0.909328767	0.909328767	trans
cg09819502_RPS23P5	2.40E-07	3.11E-06	0.789619997	0.789619997	trans
cg11314630_OR4C5	2.40E-07	3.11E-06	1.011159193	1.011159193	trans
cg25326727_RNA5SP127	2.40E-07	3.11E-06	-0.967460955	0.967460955	trans
cg25326727_RNA5SP150	2.40E-07	3.11E-06	-0.967460955	0.967460955	trans
cg25326727_RNU6-333P	2.40E-07	3.11E-06	-0.967460955	0.967460955	trans
cg25326727_RNU6-279P	2.40E-07	3.11E-06	-0.967460955	0.967460955	trans
cg25326727_LINC00388	2.40E-07	3.11E-06	-0.967460955	0.967460955	trans
cg25326727_RNU6-1131P	2.40E-07	3.11E-06	-0.967460955	0.967460955	trans
cg06771126_OR52B5P	2.40E-07	3.11E-06	0.912050339	0.912050339	trans
cg08476832_OR8D4	2.40E-07	3.11E-06	0.829690998	0.829690998	trans
cg12931756_OR10J3	2.40E-07	3.11E-06	-0.701968075	0.701968075	trans
cg12627202_IGLV3-21	2.40E-07	3.11E-06	-0.990122599	0.990122599	trans
cg04663690_DNAJC17P1	2.41E-07	3.11E-06	-0.986595746	0.986595746	trans
cg14861778_ZNF734P	2.41E-07	3.11E-06	-0.934712622	0.934712622	trans
cg01226797_RNU6-536P	2.41E-07	3.11E-06	-0.887267673	0.887267673	trans
cg22762615_RAD1P1	2.41E-07	3.11E-06	0.800375036	0.800375036	trans
cg02063485_PRSS33	2.41E-07	3.11E-06	-0.878552899	0.878552899	trans
cg09809224_RNA5SP478	2.41E-07	3.11E-06	0.966706008	0.966706008	trans
cg13672736_LMX1B	2.41E-07	3.11E-06	-0.905817038	0.905817038	trans
cg11023174_HSP90AB7P	2.41E-07	3.11E-06	-0.830484579	0.830484579	trans
cg18205030_RPL36AP10	2.41E-07	3.11E-06	-1.121296912	1.121296912	trans
cg18205030_IGKV1D-35	2.41E-07	3.11E-06	-1.121296912	1.121296912	trans
cg18205030_HMGN2P22	2.41E-07	3.11E-06	-1.121296912	1.121296912	trans
cg18205030_LINC01940	2.41E-07	3.11E-06	-1.121296912	1.121296912	trans
cg18205030_CDYLP1	2.41E-07	3.11E-06	-1.121296912	1.121296912	trans
cg18205030_RPL7AP23	2.41E-07	3.11E-06	-1.121296912	1.121296912	trans
cg18205030_LINC02045	2.41E-07	3.11E-06	-1.121296912	1.121296912	trans
cg18205030_OTOL1	2.41E-07	3.11E-06	-1.121296912	1.121296912	trans
cg18205030_RNU1-105P	2.41E-07	3.11E-06	-1.121296912	1.121296912	trans
cg18205030_GFRAL	2.41E-07	3.11E-06	-1.121296912	1.121296912	trans
cg18205030_RPS29P1	2.41E-07	3.11E-06	-1.121296912	1.121296912	trans
cg18205030_KRTAP4-3	2.41E-07	3.11E-06	-1.121296912	1.121296912	trans
cg18205030_RNU7-186P	2.41E-07	3.11E-06	-1.121296912	1.121296912	trans
cg23024553_SNORD114-6	2.41E-07	3.11E-06	-0.812757918	0.812757918	trans
cg21288684_NLRP4	2.41E-07	3.11E-06	-0.790480338	0.790480338	trans
cg19966787_NUS1P4	2.41E-07	3.11E-06	-1.019466399	1.019466399	trans
cg13692482_PHB2P1	2.41E-07	3.11E-06	0.825081632	0.825081632	trans
cg13692482_LINC00387	2.41E-07	3.11E-06	0.825081632	0.825081632	trans
cg13692482_MIR300	2.41E-07	3.11E-06	0.825081632	0.825081632	trans
cg13692482_RNU7-92P	2.41E-07	3.11E-06	0.825081632	0.825081632	trans
cg04132177_IGHV3-16	2.41E-07	3.11E-06	0.904098614	0.904098614	trans
cg17096979_IGLV8-61	2.41E-07	3.11E-06	-1.242888706	1.242888706	trans
cg22801868_RPL23AP39	2.41E-07	3.11E-06	-0.771794978	0.771794978	trans
cg22801868_PRELID1P2	2.41E-07	3.11E-06	-0.771794978	0.771794978	trans
cg22801868_KRT18P66	2.41E-07	3.11E-06	-0.771794978	0.771794978	trans
cg22801868_SLC22A12	2.41E-07	3.11E-06	-0.771794978	0.771794978	trans
cg22801868_RNY3P5	2.41E-07	3.11E-06	-0.771794978	0.771794978	trans
cg05898161_RPL32P23	2.41E-07	3.12E-06	-0.925359725	0.925359725	trans
cg01722343_LINC01247	2.41E-07	3.12E-06	2.351961437	2.351961437	trans
cg01722343_LINC01795	2.41E-07	3.12E-06	2.351961437	2.351961437	trans
cg00428160_SV2A	2.41E-07	3.12E-06	-0.809645995	0.809645995	trans
cg01485708_GUSBP6	2.41E-07	3.12E-06	-1.265083486	1.265083486	trans
cg05162456_DEFB134	2.41E-07	3.12E-06	-0.825671119	0.825671119	trans
cg20057147_NEURL1-AS1	2.41E-07	3.12E-06	0.775235284	0.775235284	trans
cg27582739_RN7SL259P	2.41E-07	3.12E-06	-1.118464701	1.118464701	trans
cg20311754_LINC02053	2.41E-07	3.12E-06	0.908304185	0.908304185	trans
cg27582739_MRPL42P4	2.42E-07	3.12E-06	-1.086241472	1.086241472	trans
cg05821771_DEFA10P	2.42E-07	3.12E-06	0.81713274	0.81713274	trans
cg17388638_FCMR	2.42E-07	3.12E-06	-0.789532222	0.789532222	trans
cg26482585_RNA5SP269	2.42E-07	3.12E-06	1.038218484	1.038218484	trans
cg19703425_SCIMP	2.42E-07	3.12E-06	-1.31049516	1.31049516	trans
cg14429748_TMEM212-AS1	2.42E-07	3.12E-06	-1.152351153	1.152351153	trans
cg15025375_LINC00701	2.42E-07	3.12E-06	-0.867108978	0.867108978	trans
cg25486571_KLF2P3	2.42E-07	3.12E-06	-1.06574379	1.06574379	trans
cg17741818_PCDHA1	2.42E-07	3.12E-06	0.825554688	0.825554688	trans
cg27504269_HNRNPCL4	2.42E-07	3.12E-06	-0.845994344	0.845994344	trans
cg09760986_KIR2DS4	2.42E-07	3.12E-06	-1.338636891	1.338636891	trans
cg05984244_LINC01198	2.42E-07	3.12E-06	1.074892107	1.074892107	trans
cg18964140_RPL31P13	2.42E-07	3.12E-06	-1.017255257	1.017255257	trans
cg27251155_TRIM53BP	2.42E-07	3.12E-06	0.68579859	0.68579859	trans
cg26474203_RNA5S8	2.42E-07	3.12E-06	0.873931483	0.873931483	trans
cg21200382_SNORD113-9	2.42E-07	3.12E-06	-1.145956935	1.145956935	trans
cg14785984_HMGN2P18	2.42E-07	3.12E-06	-0.83353717	0.83353717	trans
cg14785984_RNU6-961P	2.42E-07	3.12E-06	-0.83353717	0.83353717	trans
cg14785984_RNU6-235P	2.42E-07	3.12E-06	-0.83353717	0.83353717	trans
cg14785984_MIR489	2.42E-07	3.12E-06	-0.83353717	0.83353717	trans
cg14785984_RNASE9	2.42E-07	3.12E-06	-0.83353717	0.83353717	trans
cg14785984_LINC01718	2.42E-07	3.12E-06	-0.83353717	0.83353717	trans
cg17299636_NUGGC	2.42E-07	3.12E-06	-0.952521935	0.952521935	trans
cg04518477_MYF6	2.42E-07	3.12E-06	-0.800437832	0.800437832	trans
cg18180710_RPS16P2	2.42E-07	3.12E-06	0.96362772	0.96362772	trans
cg10625365_IGHV1-24	2.42E-07	3.12E-06	0.969843646	0.969843646	trans
cg22491001_OR2A41P	2.42E-07	3.13E-06	0.794660988	0.794660988	trans
cg07092448_TCF21	2.42E-07	3.13E-06	3.796269125	3.796269125	trans
cg10520070_MIR218-2	2.43E-07	3.13E-06	-0.921065471	0.921065471	trans
cg15173429_MRPS21P1	2.43E-07	3.13E-06	-1.167642495	1.167642495	trans
cg24413597_MIR548H1	2.43E-07	3.13E-06	-0.795448003	0.795448003	trans
cg00204065_OR7E97P	2.43E-07	3.13E-06	0.927931756	0.927931756	trans
cg05502445_HSD3BP1	2.43E-07	3.13E-06	0.865208265	0.865208265	trans
cg10219626_MIR211	2.43E-07	3.13E-06	-0.934370361	0.934370361	trans
cg20638896_C5AR1	2.43E-07	3.13E-06	0.932954157	0.932954157	trans
cg11742016_H3C9P	2.43E-07	3.13E-06	-0.858748511	0.858748511	trans
cg04272684_RNA5SP299	2.43E-07	3.13E-06	-0.8567604	0.8567604	trans
cg15173429_LINC00395	2.43E-07	3.14E-06	-1.177354035	1.177354035	trans
cg12282100_RNU6-243P	2.43E-07	3.14E-06	1.551234039	1.551234039	trans
cg15025375_KRTAP10-3	2.43E-07	3.14E-06	0.775491899	0.775491899	trans
cg22108143_DPEP3	2.43E-07	3.14E-06	-1.156543314	1.156543314	trans
cg16977073_IGKV2D-28	2.43E-07	3.14E-06	-0.83768409	0.83768409	trans
cg01591369_HMGN2P18	2.43E-07	3.14E-06	-0.883965705	0.883965705	trans
cg01591369_RNU6-961P	2.43E-07	3.14E-06	-0.883965705	0.883965705	trans
cg01591369_RNU6-235P	2.43E-07	3.14E-06	-0.883965705	0.883965705	trans
cg01591369_MIR489	2.43E-07	3.14E-06	-0.883965705	0.883965705	trans
cg01591369_RNASE9	2.43E-07	3.14E-06	-0.883965705	0.883965705	trans
cg01591369_LINC01718	2.43E-07	3.14E-06	-0.883965705	0.883965705	trans
cg25016308_LINC01442	2.43E-07	3.14E-06	-1.121952275	1.121952275	trans
cg03288751_HNRNPA1P46	2.44E-07	3.14E-06	-0.875052695	0.875052695	trans
cg03288751_CYCSP8	2.44E-07	3.14E-06	-0.875052695	0.875052695	trans
cg03288751_EIF4BP4	2.44E-07	3.14E-06	-0.875052695	0.875052695	trans
cg03288751_ANKRD49P4	2.44E-07	3.14E-06	-0.875052695	0.875052695	trans
cg24170716_CPNE5	2.44E-07	3.14E-06	-0.935947818	0.935947818	trans
cg16977073_IGKV1OR2-108	2.44E-07	3.14E-06	-0.891408012	0.891408012	trans
cg09391279_REEP1	2.44E-07	3.14E-06	-0.910009873	0.910009873	trans
cg02077688_RNU6-116P	2.44E-07	3.14E-06	-0.981320396	0.981320396	trans
cg19703425_ARHGAP15	2.44E-07	3.14E-06	-1.280218105	1.280218105	trans
cg07320976_AGXT	2.44E-07	3.14E-06	-1.112132882	1.112132882	trans
cg14114155_KRTAP5-3	2.44E-07	3.15E-06	0.807388334	0.807388334	trans
cg10039163_RN7SKP173	2.44E-07	3.15E-06	-0.915020005	0.915020005	trans
cg11086960_SEZ6L	2.44E-07	3.15E-06	-0.848398112	0.848398112	trans
cg00545295_NTM	2.44E-07	3.15E-06	0.931059794	0.931059794	trans
cg01725383_OR2G2	2.44E-07	3.15E-06	0.846936751	0.846936751	trans
cg21077610_RN7SKP166	2.44E-07	3.15E-06	0.901925843	0.901925843	trans
cg00047667_SRSF3P6	2.44E-07	3.15E-06	-1.021337936	1.021337936	trans
cg10252580_HAO2-IT1	2.44E-07	3.15E-06	-0.861596961	0.861596961	trans
cg10252580_CYCSP53	2.44E-07	3.15E-06	-0.861596961	0.861596961	trans
cg10252580_RPL5P15	2.44E-07	3.15E-06	-0.861596961	0.861596961	trans
cg10252580_OLIG3	2.44E-07	3.15E-06	-0.861596961	0.861596961	trans
cg10252580_TRIM77	2.44E-07	3.15E-06	-0.861596961	0.861596961	trans
cg10252580_MIR184	2.44E-07	3.15E-06	-0.861596961	0.861596961	trans
cg10252580_IGLV2-33	2.44E-07	3.15E-06	-0.861596961	0.861596961	trans
cg10520070_ZNF734P	2.44E-07	3.15E-06	-0.908531382	0.908531382	trans
cg07950457_CIR1P3	2.44E-07	3.15E-06	-1.266184219	1.266184219	trans
cg05921384_PRB4	2.45E-07	3.15E-06	-0.832691932	0.832691932	trans
cg21830932_CEACAM21	2.45E-07	3.15E-06	-0.872781584	0.872781584	trans
cg07905199_ATP6V0E1P4	2.45E-07	3.15E-06	0.808769295	0.808769295	trans
cg07905199_METAP2P1	2.45E-07	3.15E-06	0.808769295	0.808769295	trans
cg07905199_RPS6P7	2.45E-07	3.15E-06	0.808769295	0.808769295	trans
cg07905199_RPL7AP57	2.45E-07	3.15E-06	0.808769295	0.808769295	trans
cg07905199_RNU6-380P	2.45E-07	3.15E-06	0.808769295	0.808769295	trans
cg04751533_LEMD1	2.45E-07	3.15E-06	0.829099164	0.829099164	trans
cg08588490_RN7SL342P	2.45E-07	3.15E-06	-1.069723249	1.069723249	trans
cg20667334_KRT17P7	2.45E-07	3.15E-06	0.822479016	0.822479016	trans
cg18964140_HTR5A	2.45E-07	3.15E-06	-1.012673587	1.012673587	trans
cg12237289_LINC01166	2.45E-07	3.15E-06	-0.948869501	0.948869501	trans
cg13672736_TRIML2	2.45E-07	3.15E-06	-0.904110464	0.904110464	trans
cg24682073_USH2A-AS1	2.45E-07	3.15E-06	0.877756826	0.877756826	trans
cg10279395_RPS20P13	2.45E-07	3.15E-06	0.825481426	0.825481426	trans
cg21252088_BANK1	2.45E-07	3.15E-06	0.96280866	0.96280866	trans
cg09772954_IGKV1OR2-3	2.45E-07	3.15E-06	0.828169232	0.828169232	trans
cg09772954_MIR548A1	2.45E-07	3.15E-06	0.828169232	0.828169232	trans
cg09772954_RPS29P15	2.45E-07	3.15E-06	0.828169232	0.828169232	trans
cg09772954_RPL30P12	2.45E-07	3.15E-06	0.828169232	0.828169232	trans
cg01660000_MIR16-1	2.45E-07	3.15E-06	-0.888892592	0.888892592	trans
cg04470905_NEUROD4	2.45E-07	3.15E-06	-0.775071289	0.775071289	trans
cg05056349_BARX1	2.45E-07	3.16E-06	0.806689082	0.806689082	trans
cg04470905_DNAJA1P6	2.45E-07	3.16E-06	-0.795454995	0.795454995	trans
cg05997357_RNU5E-9P	2.45E-07	3.16E-06	0.874797849	0.874797849	trans
cg02493842_SKOR2	2.45E-07	3.16E-06	-1.168745665	1.168745665	trans
cg14554157_SKP1P1	2.45E-07	3.16E-06	0.899655717	0.899655717	trans
cg25318301_GRAMD4P2	2.45E-07	3.16E-06	0.861797146	0.861797146	trans
cg07917878_LINC02796	2.45E-07	3.16E-06	1.044549715	1.044549715	trans
cg03513472_KCNJ16	2.45E-07	3.16E-06	0.950234766	0.950234766	trans
cg01818369_PPIAP63	2.45E-07	3.16E-06	-1.160974079	1.160974079	trans
cg06747314_NPHS1	2.46E-07	3.16E-06	-0.846356246	0.846356246	trans
cg03119028_TRAV13-2	2.46E-07	3.16E-06	-0.813517886	0.813517886	trans
cg26305729_RNU6-1241P	2.46E-07	3.16E-06	-0.991221933	0.991221933	trans
cg03005781_TRBV30	2.46E-07	3.16E-06	-1.01698037	1.01698037	trans
cg08991255_GLP1R	2.46E-07	3.16E-06	0.81290358	0.81290358	trans
cg17753661_RPL22P4	2.46E-07	3.16E-06	0.807823347	0.807823347	trans
cg00598860_RNU2-54P	2.46E-07	3.16E-06	-0.815250092	0.815250092	trans
cg00598860_LINC01810	2.46E-07	3.16E-06	-0.815250092	0.815250092	trans
cg00598860_MTND1P29	2.46E-07	3.16E-06	-0.815250092	0.815250092	trans
cg00598860_MTND6P10	2.46E-07	3.16E-06	-0.815250092	0.815250092	trans
cg00598860_GAPDHP50	2.46E-07	3.16E-06	-0.815250092	0.815250092	trans
cg00598860_MTATP6P31	2.46E-07	3.16E-06	-0.815250092	0.815250092	trans
cg00598860_RNU6-740P	2.46E-07	3.16E-06	-0.815250092	0.815250092	trans
cg00598860_LINC02661	2.46E-07	3.16E-06	-0.815250092	0.815250092	trans
cg00598860_OR6C5P	2.46E-07	3.16E-06	-0.815250092	0.815250092	trans
cg00598860_KRTAP10-10	2.46E-07	3.16E-06	-0.815250092	0.815250092	trans
cg17219660_RPS26P5	2.46E-07	3.16E-06	-0.818012912	0.818012912	trans
cg06195376_SLC7A5	2.46E-07	3.16E-06	-1.314229024	1.314229024	trans
cg05230816_IL36A	2.46E-07	3.16E-06	-0.942665341	0.942665341	trans
cg10039163_RPL7P28	2.46E-07	3.17E-06	-0.87526411	0.87526411	trans
cg04136018_PPIAP62	2.46E-07	3.17E-06	-0.779218567	0.779218567	trans
cg15067619_ELOCP30	2.46E-07	3.17E-06	1.064940338	1.064940338	trans
cg20695805_TIMD4	2.46E-07	3.17E-06	0.808950561	0.808950561	trans
cg01660000_MIR2053	2.47E-07	3.17E-06	-0.86237185	0.86237185	trans
cg22160300_ITGA8	2.47E-07	3.17E-06	0.906013706	0.906013706	trans
cg06234051_RN7SL420P	2.47E-07	3.17E-06	-1.191529997	1.191529997	trans
cg06234051_LINC02010	2.47E-07	3.17E-06	-1.191529997	1.191529997	trans
cg06234051_RN7SKP62	2.47E-07	3.17E-06	-1.191529997	1.191529997	trans
cg06234051_HNRNPA1P1	2.47E-07	3.17E-06	-1.191529997	1.191529997	trans
cg06234051_DNAJA1P4	2.47E-07	3.17E-06	-1.191529997	1.191529997	trans
cg06234051_NHP2P2	2.47E-07	3.17E-06	-1.191529997	1.191529997	trans
cg06234051_RPS21P8	2.47E-07	3.17E-06	-1.191529997	1.191529997	trans
cg06234051_GRPEL2P1	2.47E-07	3.17E-06	-1.191529997	1.191529997	trans
cg06234051_SNORD115-28	2.47E-07	3.17E-06	-1.191529997	1.191529997	trans
cg00811340_KRTAP4-8	2.47E-07	3.17E-06	-0.938264038	0.938264038	trans
cg04337937_LINC01750	2.47E-07	3.17E-06	0.809487303	0.809487303	trans
cg07102913_MIR125B1	2.47E-07	3.17E-06	0.879631364	0.879631364	trans
cg10061851_RAB28P3	2.47E-07	3.17E-06	-1.281068964	1.281068964	trans
cg26791660_LINC01681	2.47E-07	3.18E-06	0.76194807	0.76194807	trans
cg05324349_RNU6-243P	2.47E-07	3.18E-06	-1.023373109	1.023373109	trans
cg11180306_SLC39A12-AS1	2.47E-07	3.18E-06	0.790035414	0.790035414	trans
cg15977002_RPS3AP49	2.47E-07	3.18E-06	0.903784404	0.903784404	trans
cg25292374_RPL9P21	2.47E-07	3.18E-06	0.81494823	0.81494823	trans
cg27018984_R3HDML	2.47E-07	3.18E-06	-0.879004938	0.879004938	trans
cg15001471_RNA5SP263	2.47E-07	3.18E-06	-1.103455454	1.103455454	trans
cg00773700_OR2G2	2.47E-07	3.18E-06	-1.016225706	1.016225706	trans
cg10032131_CD24P1	2.47E-07	3.18E-06	-0.826303582	0.826303582	trans
cg19483581_LMX1B	2.47E-07	3.18E-06	-0.738867986	0.738867986	trans
cg16977073_LHX8	2.48E-07	3.18E-06	-0.897651645	0.897651645	trans
cg08881019_ZNF734P	2.48E-07	3.18E-06	0.717943186	0.717943186	trans
cg16977073_IGLV6-57	2.48E-07	3.18E-06	-0.833420964	0.833420964	trans
cg16404630_TP53TG3	2.48E-07	3.18E-06	-0.846499128	0.846499128	trans
cg24405307_OR2A41P	2.48E-07	3.18E-06	-0.804587998	0.804587998	trans
cg27599856_NDUFA3P3	2.48E-07	3.18E-06	-0.98254845	0.98254845	trans
cg06224893_RNU6-169P	2.48E-07	3.18E-06	-0.797940733	0.797940733	trans
cg09855983_SLC30A3	2.48E-07	3.18E-06	-0.884792857	0.884792857	trans
cg05492735_GPR25	2.48E-07	3.18E-06	1.275708113	1.275708113	trans
cg02426343_DSCAM-AS1	2.48E-07	3.19E-06	-0.939070817	0.939070817	trans
cg20667334_NGB	2.48E-07	3.19E-06	0.791231812	0.791231812	trans
cg08498272_HOXD9	2.48E-07	3.19E-06	0.910060564	0.910060564	trans
cg04599643_SNORD36A	2.48E-07	3.19E-06	-0.741760032	0.741760032	trans
cg04510815_CDSN	2.48E-07	3.19E-06	1.151270133	1.151270133	trans
cg08498272_SGCEP1	2.48E-07	3.19E-06	0.876848898	0.876848898	trans
cg04452523_CRIP1P2	2.48E-07	3.19E-06	-0.917791674	0.917791674	trans
cg09789229_IL22RA2	2.48E-07	3.19E-06	0.816181988	0.816181988	trans
cg04099454_RN7SL89P	2.48E-07	3.19E-06	-0.894958075	0.894958075	trans
cg02294123_NPM1P51	2.48E-07	3.19E-06	-0.785793822	0.785793822	trans
cg02294123_RPS4XP15	2.48E-07	3.19E-06	-0.785793822	0.785793822	trans
cg02294123_SNORD114-16	2.48E-07	3.19E-06	-0.785793822	0.785793822	trans
cg18205030_RFPL1	2.48E-07	3.19E-06	-1.11922605	1.11922605	trans
cg16071815_ADAMTS6	2.48E-07	3.19E-06	0.852421983	0.852421983	trans
cg08099141_DLEC1P1	2.48E-07	3.19E-06	1.053125699	1.053125699	trans
cg23209353_MSANTD2	2.48E-07	3.19E-06	0.903716726	0.903716726	trans
cg22280068_C1orf162	2.48E-07	3.19E-06	-0.886459585	0.886459585	trans
cg04000274_RN7SKP170	2.49E-07	3.19E-06	-1.282265286	1.282265286	trans
cg17629244_HAO1	2.49E-07	3.19E-06	-1.171114944	1.171114944	trans
cg16992039_RNA5SP177	2.49E-07	3.19E-06	-1.046796531	1.046796531	trans
cg10959048_IL16	2.49E-07	3.20E-06	-1.079539427	1.079539427	trans
cg04621455_DEFA8P	2.49E-07	3.20E-06	-1.088373798	1.088373798	trans
cg24578004_AICDA	2.49E-07	3.20E-06	-0.81442103	0.81442103	trans
cg25716065_ITLN1	2.49E-07	3.20E-06	0.889568847	0.889568847	trans
cg25849727_OR10C1	2.49E-07	3.20E-06	-1.144866681	1.144866681	trans
cg04938082_PRSS40A	2.49E-07	3.20E-06	-0.916368999	0.916368999	trans
cg00736622_MTND5P19	2.49E-07	3.20E-06	0.855833309	0.855833309	trans
cg26184765_B3GALNT2P1	2.49E-07	3.20E-06	-0.869523678	0.869523678	trans
cg11619434_ANKRD62	2.50E-07	3.20E-06	-1.057360675	1.057360675	trans
cg11153505_HK3	2.50E-07	3.20E-06	0.773296443	0.773296443	trans
cg03910065_POLR3KP1	2.50E-07	3.20E-06	2.441015414	2.441015414	trans
cg12836961_ZNF835	2.50E-07	3.21E-06	1.080431096	1.080431096	trans
cg16601957_SCGB2A2	2.50E-07	3.21E-06	-0.914864801	0.914864801	trans
cg03179052_SNORD115-33	2.50E-07	3.21E-06	-1.571668238	1.571668238	trans
cg19827854_TYRL	2.50E-07	3.21E-06	-0.862182468	0.862182468	trans
cg24311207_RPL21P67	2.50E-07	3.21E-06	-0.833793684	0.833793684	trans
cg26720147_TRBV22OR9-2	2.50E-07	3.21E-06	-0.855970203	0.855970203	trans
cg26720147_RNU6-271P	2.50E-07	3.21E-06	-0.855970203	0.855970203	trans
cg06779317_MMD2	2.50E-07	3.21E-06	1.139299482	1.139299482	trans
cg25033405_SLC7A5	2.50E-07	3.21E-06	-0.804096805	0.804096805	trans
cg19439837_TRAV25	2.50E-07	3.21E-06	-1.578715419	1.578715419	trans
cg18180710_MTCO1P6	2.50E-07	3.21E-06	0.887464386	0.887464386	trans
cg27036347_OR4Q3	2.50E-07	3.21E-06	1.020719929	1.020719929	trans
cg03132688_FAM74A1	2.50E-07	3.21E-06	-0.77942933	0.77942933	trans
cg20121803_RPL7P31	2.50E-07	3.21E-06	-0.766252439	0.766252439	trans
cg09506661_OR5AK2	2.50E-07	3.21E-06	-1.066770277	1.066770277	trans
cg07474672_C1DP2	2.50E-07	3.21E-06	-0.872640316	0.872640316	trans
cg24859375_ADRA1A	2.50E-07	3.21E-06	-0.815948533	0.815948533	trans
cg24949324_RNU6-950P	2.50E-07	3.21E-06	0.82644729	0.82644729	trans
cg02562282_SMC4P1	2.51E-07	3.21E-06	0.775152767	0.775152767	trans
cg26015513_CAPZA1P4	2.51E-07	3.21E-06	-0.736912237	0.736912237	trans
cg11153505_HLX	2.51E-07	3.22E-06	0.754146064	0.754146064	trans
cg21909391_LINC01561	2.51E-07	3.22E-06	0.887285988	0.887285988	trans
cg11223648_LIMD1-AS1	2.51E-07	3.22E-06	0.839499524	0.839499524	trans
cg14776351_RNU6-1093P	2.51E-07	3.22E-06	1.248214196	1.248214196	trans
cg05868023_TRIM31	2.51E-07	3.22E-06	1.301684614	1.301684614	trans
cg18716912_RNA5SP46	2.51E-07	3.22E-06	-0.911318348	0.911318348	trans
cg12494488_REG1CP	2.51E-07	3.22E-06	-0.787109556	0.787109556	trans
cg12494488_MTND5P27	2.51E-07	3.22E-06	-0.787109556	0.787109556	trans
cg12494488_SLC6A18	2.51E-07	3.22E-06	-0.787109556	0.787109556	trans
cg09781987_OR11I1P	2.51E-07	3.22E-06	0.819653284	0.819653284	trans
cg09781987_RNA5SP98	2.51E-07	3.22E-06	0.819653284	0.819653284	trans
cg09781987_UBQLN1P1	2.51E-07	3.22E-06	0.819653284	0.819653284	trans
cg09781987_GPX1P2	2.51E-07	3.22E-06	0.819653284	0.819653284	trans
cg17299636_GAPDHP58	2.51E-07	3.22E-06	-0.982284988	0.982284988	trans
cg17299636_POTEA	2.51E-07	3.22E-06	-0.982284988	0.982284988	trans
cg17299636_OR6C68	2.51E-07	3.22E-06	-0.982284988	0.982284988	trans
cg17299636_SNORD114-4	2.51E-07	3.22E-06	-0.982284988	0.982284988	trans
cg17299636_MIR380	2.51E-07	3.22E-06	-0.982284988	0.982284988	trans
cg17299636_MIR495	2.51E-07	3.22E-06	-0.982284988	0.982284988	trans
cg17299636_MIR1185-1	2.51E-07	3.22E-06	-0.982284988	0.982284988	trans
cg17299636_MIR485	2.51E-07	3.22E-06	-0.982284988	0.982284988	trans
cg17299636_MBD3L2	2.51E-07	3.22E-06	-0.982284988	0.982284988	trans
cg03958058_RN7SL754P	2.51E-07	3.22E-06	-0.826705396	0.826705396	trans
cg05884880_PLA2G5	2.51E-07	3.22E-06	0.777674502	0.777674502	trans
cg09563940_LINC01681	2.52E-07	3.22E-06	0.864128479	0.864128479	trans
cg18687588_POTEB	2.52E-07	3.22E-06	-0.844164305	0.844164305	trans
cg22626897_CNN2P8	2.52E-07	3.22E-06	-0.81843172	0.81843172	trans
cg15151670_RN7SKP270	2.52E-07	3.22E-06	0.807596818	0.807596818	trans
cg18055007_PKLR	2.52E-07	3.22E-06	1.252171288	1.252171288	trans
cg20983125_HOXC4	2.52E-07	3.22E-06	-0.811366972	0.811366972	trans
cg22661701_DEFB108A	2.52E-07	3.23E-06	-1.409322516	1.409322516	trans
cg12910951_FOXD3	2.52E-07	3.23E-06	-0.9095129	0.9095129	trans
cg16119907_HERC5	2.52E-07	3.23E-06	-0.951686262	0.951686262	trans
cg00912942_SNX15	2.52E-07	3.23E-06	1.054031142	1.054031142	trans
cg03301354_IGKV1OR2-3	2.52E-07	3.23E-06	-0.970705403	0.970705403	trans
cg03301354_MIR548A1	2.52E-07	3.23E-06	-0.970705403	0.970705403	trans
cg03301354_RPS29P15	2.52E-07	3.23E-06	-0.970705403	0.970705403	trans
cg03301354_RPL30P12	2.52E-07	3.23E-06	-0.970705403	0.970705403	trans
cg09223563_RPL3P5	2.52E-07	3.23E-06	1.210923465	1.210923465	trans
cg23073032_SLC17A7	2.52E-07	3.23E-06	1.011333542	1.011333542	trans
cg14421548_CCT8L2	2.52E-07	3.23E-06	-0.888841472	0.888841472	trans
cg09274963_ZNF863P	2.52E-07	3.23E-06	0.828560366	0.828560366	trans
cg24856383_WEE2	2.52E-07	3.23E-06	1.224673686	1.224673686	trans
cg21579472_LACRT	2.52E-07	3.23E-06	-0.804187712	0.804187712	trans
cg17158894_CLC	2.52E-07	3.23E-06	-0.987413555	0.987413555	trans
cg06747314_PLA2G2D	2.53E-07	3.23E-06	-0.824860737	0.824860737	trans
cg05453042_NPM1P51	2.53E-07	3.23E-06	-0.872913777	0.872913777	trans
cg05453042_RPS4XP15	2.53E-07	3.23E-06	-0.872913777	0.872913777	trans
cg05453042_SNORD114-16	2.53E-07	3.23E-06	-0.872913777	0.872913777	trans
cg06752779_NDNF	2.53E-07	3.23E-06	-0.862670564	0.862670564	trans
cg16712416_RNU6-950P	2.53E-07	3.24E-06	0.825300838	0.825300838	trans
cg26972832_LINC01774	2.53E-07	3.24E-06	0.808504645	0.808504645	trans
cg24671734_ACTBP12	2.53E-07	3.24E-06	0.833438283	0.833438283	trans
cg24671734_MTND5P18	2.53E-07	3.24E-06	0.833438283	0.833438283	trans
cg24671734_RN7SL868P	2.53E-07	3.24E-06	0.833438283	0.833438283	trans
cg24671734_MTND1P2	2.53E-07	3.24E-06	0.833438283	0.833438283	trans
cg24671734_H3P29	2.53E-07	3.24E-06	0.833438283	0.833438283	trans
cg12537688_PRAMEF4	2.53E-07	3.24E-06	-0.909552445	0.909552445	trans
cg27399957_POTEF-AS1	2.53E-07	3.24E-06	-0.775481981	0.775481981	trans
cg27399957_MTND2P22	2.53E-07	3.24E-06	-0.775481981	0.775481981	trans
cg27399957_RNA5SP189	2.53E-07	3.24E-06	-0.775481981	0.775481981	trans
cg27399957_RNU6-253P	2.53E-07	3.24E-06	-0.775481981	0.775481981	trans
cg27399957_SFTPA3P	2.53E-07	3.24E-06	-0.775481981	0.775481981	trans
cg27399957_RN7SL586P	2.53E-07	3.24E-06	-0.775481981	0.775481981	trans
cg01708411_UQCRHP4	2.53E-07	3.24E-06	-0.805916513	0.805916513	trans
cg08433110_NRXN2	2.53E-07	3.24E-06	1.051076645	1.051076645	trans
cg07191900_GOT2P1	2.53E-07	3.24E-06	-0.843929573	0.843929573	trans
cg07191900_CBY1P1	2.53E-07	3.24E-06	-0.843929573	0.843929573	trans
cg07191900_SNORD65C	2.53E-07	3.24E-06	-0.843929573	0.843929573	trans
cg07191900_LINC00374	2.53E-07	3.24E-06	-0.843929573	0.843929573	trans
cg07191900_SNORD113-8	2.53E-07	3.24E-06	-0.843929573	0.843929573	trans
cg07191900_RNA5SP489	2.53E-07	3.24E-06	-0.843929573	0.843929573	trans
cg05398648_RNU7-104P	2.53E-07	3.24E-06	-1.435167618	1.435167618	trans
cg06745740_HS6ST1P1	2.53E-07	3.24E-06	-0.963761492	0.963761492	trans
cg00154829_OBP2B	2.53E-07	3.24E-06	-0.947606529	0.947606529	trans
cg20638896_SVIL2P	2.53E-07	3.24E-06	0.962750152	0.962750152	trans
cg22280068_CNR1	2.53E-07	3.24E-06	-0.876887618	0.876887618	trans
cg05093818_RPL36AP14	2.53E-07	3.24E-06	-0.882232147	0.882232147	trans
cg05093818_IQCF5-AS1	2.53E-07	3.24E-06	-0.882232147	0.882232147	trans
cg05093818_LARP1BP1	2.53E-07	3.24E-06	-0.882232147	0.882232147	trans
cg05093818_RNA5SP192	2.53E-07	3.24E-06	-0.882232147	0.882232147	trans
cg05093818_RNU6-1172P	2.53E-07	3.24E-06	-0.882232147	0.882232147	trans
cg05093818_USP24P1	2.53E-07	3.24E-06	-0.882232147	0.882232147	trans
cg05093818_RNA5-8SP2	2.53E-07	3.24E-06	-0.882232147	0.882232147	trans
cg05093818_HAUS6P2	2.53E-07	3.24E-06	-0.882232147	0.882232147	trans
cg25064854_UBTFL3	2.53E-07	3.24E-06	-1.023480693	1.023480693	trans
cg00773700_KANK1P1	2.53E-07	3.24E-06	-1.03806783	1.03806783	trans
cg13337086_BARHL1	2.53E-07	3.24E-06	0.96037677	0.96037677	trans
cg02232418_TEX15	2.53E-07	3.24E-06	0.949762612	0.949762612	trans
cg04337937_HCAR2	2.53E-07	3.24E-06	0.79883464	0.79883464	trans
cg27513510_RUNDC3B	2.53E-07	3.24E-06	-1.083316886	1.083316886	trans
cg13973727_KCNA1	2.54E-07	3.24E-06	0.848241193	0.848241193	trans
cg05360307_FGF21	2.54E-07	3.24E-06	-0.88144978	0.88144978	trans
cg16919093_PAX2	2.54E-07	3.24E-06	-1.103365773	1.103365773	trans
cg27399957_RN7SL824P	2.54E-07	3.24E-06	0.918683059	0.918683059	trans
cg25365217_LINC01681	2.54E-07	3.24E-06	-0.881249639	0.881249639	trans
cg04015129_MUC3A	2.54E-07	3.25E-06	-1.100109578	1.100109578	trans
cg10548700_MIR422A	2.54E-07	3.25E-06	-0.822388028	0.822388028	trans
cg13150171_MIR218-2	2.54E-07	3.25E-06	0.815536936	0.815536936	trans
cg05703749_JAKMIP1	2.54E-07	3.25E-06	0.854730535	0.854730535	trans
cg07912401_IGHA1	2.54E-07	3.25E-06	-0.869019681	0.869019681	trans
cg08433110_CYP1A2	2.54E-07	3.25E-06	1.05215169	1.05215169	trans
cg17653352_AVP	2.54E-07	3.25E-06	0.784076338	0.784076338	trans
cg02639667_FUT5	2.54E-07	3.25E-06	1.229768933	1.229768933	trans
cg14513900_SUMO2P12	2.54E-07	3.25E-06	0.838836634	0.838836634	trans
cg27594583_MPPED2	2.54E-07	3.25E-06	1.120995133	1.120995133	trans
cg17106653_DTNB-AS1	2.54E-07	3.25E-06	0.992051998	0.992051998	trans
cg23073032_NOTUM	2.54E-07	3.25E-06	1.013458152	1.013458152	trans
cg07472332_RBPMS2	2.54E-07	3.25E-06	-1.030225156	1.030225156	trans
cg02568347_LINC01760	2.55E-07	3.25E-06	-0.981511626	0.981511626	trans
cg05974788_R3HDML	2.55E-07	3.25E-06	3.091388169	3.091388169	trans
cg12377084_RPL6P12	2.55E-07	3.25E-06	1.005287197	1.005287197	trans
cg09774124_ABCB4	2.55E-07	3.25E-06	-0.896509401	0.896509401	trans
cg11390628_OR6C75	2.55E-07	3.26E-06	0.882070356	0.882070356	trans
cg25072611_RNA5SP177	2.55E-07	3.26E-06	-1.010225494	1.010225494	trans
cg04136018_SDAD1P4	2.55E-07	3.26E-06	0.820842427	0.820842427	trans
cg04938082_RNU6-992P	2.55E-07	3.26E-06	-0.863066633	0.863066633	trans
cg13362012_HOXA11	2.55E-07	3.26E-06	-0.911805473	0.911805473	trans
cg17299636_SNORD115-37	2.55E-07	3.26E-06	-0.991357744	0.991357744	trans
cg24543551_POTEB	2.55E-07	3.26E-06	-0.942511389	0.942511389	trans
cg17158894_TRIM10	2.55E-07	3.26E-06	-0.931147762	0.931147762	trans
cg21252088_BTLA	2.55E-07	3.26E-06	0.963161066	0.963161066	trans
cg19455396_FGFR3P1	2.55E-07	3.26E-06	-1.051623063	1.051623063	trans
cg11500903_C5orf46	2.55E-07	3.26E-06	0.876186781	0.876186781	trans
cg19653415_CCNT2P1	2.55E-07	3.26E-06	-1.050534688	1.050534688	trans
cg10039163_NEB	2.55E-07	3.26E-06	-0.90059741	0.90059741	trans
cg09658813_RNU6-733P	2.55E-07	3.26E-06	0.887598799	0.887598799	trans
cg07265168_RNU6-1113P	2.55E-07	3.26E-06	-0.786236956	0.786236956	trans
cg06376786_LINC02013	2.55E-07	3.26E-06	-1.5174538	1.5174538	trans
cg12421834_RN7SKP131	2.55E-07	3.26E-06	0.764137249	0.764137249	trans
cg12664613_LINC01857	2.56E-07	3.26E-06	-0.887819239	0.887819239	trans
cg06204531_LPO	2.56E-07	3.27E-06	-0.936080506	0.936080506	trans
cg05713971_BCAS2P3	2.56E-07	3.27E-06	0.810724108	0.810724108	trans
cg17735372_IGDCC4	2.56E-07	3.27E-06	-1.125488062	1.125488062	trans
cg24264239_NMS	2.56E-07	3.27E-06	0.995885093	0.995885093	trans
cg10039163_VPREB3	2.56E-07	3.27E-06	-0.880068633	0.880068633	trans
cg17174466_SNORD114-17	2.56E-07	3.27E-06	-0.841259657	0.841259657	trans
cg12664613_FCRL2	2.56E-07	3.27E-06	-0.878222073	0.878222073	trans
cg24728770_RNU6-1029P	2.56E-07	3.27E-06	-0.816631347	0.816631347	trans
cg13646510_RNU6-1218P	2.56E-07	3.27E-06	-0.915056548	0.915056548	trans
cg15042047_NPHS1	2.56E-07	3.27E-06	-0.745625403	0.745625403	trans
cg13911116_RPL23AP48	2.56E-07	3.27E-06	1.031956125	1.031956125	trans
cg03910065_AIRE	2.57E-07	3.28E-06	2.478143459	2.478143459	trans
cg14801778_CBLN4	2.57E-07	3.28E-06	-0.899626828	0.899626828	trans
cg13088253_LINC00701	2.57E-07	3.28E-06	-1.041982216	1.041982216	trans
cg12877532_SNORD114-9	2.57E-07	3.28E-06	-0.919368646	0.919368646	trans
cg05154833_DAZL	2.57E-07	3.28E-06	-0.749162209	0.749162209	trans
cg20375654_LINC01994	2.57E-07	3.28E-06	-0.845185245	0.845185245	trans
cg18477969_MTND1P20	2.57E-07	3.28E-06	0.992289573	0.992289573	trans
cg13935206_SDHDP4	2.57E-07	3.28E-06	-1.083528975	1.083528975	trans
cg17896072_KCNE4	2.57E-07	3.28E-06	0.856642483	0.856642483	trans
cg07360017_SNORD109B	2.57E-07	3.28E-06	0.847368399	0.847368399	trans
cg27399957_RNU6-200P	2.57E-07	3.29E-06	0.898677676	0.898677676	trans
cg10039163_POTEH	2.57E-07	3.29E-06	-0.893669185	0.893669185	trans
cg01140770_PRR20E	2.57E-07	3.29E-06	-0.771000335	0.771000335	trans
cg01915688_CD79B	2.58E-07	3.29E-06	-0.967009345	0.967009345	trans
cg10991855_GLRA3	2.58E-07	3.29E-06	-0.836558643	0.836558643	trans
cg26170855_RN7SL538P	2.58E-07	3.29E-06	0.827437938	0.827437938	trans
cg10039163_IGHV5-51	2.58E-07	3.29E-06	-0.869035593	0.869035593	trans
cg20638896_IL20	2.58E-07	3.29E-06	0.901666262	0.901666262	trans
cg15801909_IGHA1	2.58E-07	3.29E-06	-0.862871658	0.862871658	trans
cg10991855_ADM	2.58E-07	3.29E-06	0.802613534	0.802613534	trans
cg08515884_TP53TG3	2.58E-07	3.29E-06	-0.896279481	0.896279481	trans
cg20695805_BASP1-AS1	2.58E-07	3.29E-06	0.81805638	0.81805638	trans
cg23209353_GAPDHP49	2.58E-07	3.29E-06	0.886015652	0.886015652	trans
cg22168087_LINC02648	2.58E-07	3.29E-06	0.826300191	0.826300191	trans
cg12774454_CHCHD3P1	2.58E-07	3.30E-06	-1.019212561	1.019212561	trans
cg13920792_GAL	2.58E-07	3.30E-06	-0.92209686	0.92209686	trans
cg22897634_LINC01874	2.58E-07	3.30E-06	-1.403517368	1.403517368	trans
cg22897634_RNA5SP89	2.58E-07	3.30E-06	-1.403517368	1.403517368	trans
cg22897634_SNORD32B	2.58E-07	3.30E-06	-1.403517368	1.403517368	trans
cg10568558_RPL9P14	2.58E-07	3.30E-06	-1.316962655	1.316962655	trans
cg02562282_RPL17P20	2.58E-07	3.30E-06	0.777868566	0.777868566	trans
cg25706257_SPATA31D1	2.59E-07	3.30E-06	-0.985383976	0.985383976	trans
cg13446689_OR52B5P	2.59E-07	3.30E-06	0.903372971	0.903372971	trans
cg12256809_POPDC3	2.59E-07	3.30E-06	-1.016559794	1.016559794	trans
cg01028000_MIR34AHG	2.59E-07	3.30E-06	0.995533786	0.995533786	trans
cg15976390_EEF1A1P12	2.59E-07	3.30E-06	-0.834644922	0.834644922	trans
cg05861871_LINC02013	2.59E-07	3.30E-06	-0.863174082	0.863174082	trans
cg20150659_MTND6P21	2.59E-07	3.30E-06	-0.856951255	0.856951255	trans
cg06540372_ARL5AP2	2.59E-07	3.30E-06	-0.902271037	0.902271037	trans
cg12315942_REG3G	2.59E-07	3.30E-06	-0.836295658	0.836295658	trans
cg08825286_RNU6-172P	2.59E-07	3.30E-06	-1.15299281	1.15299281	trans
cg17918184_KIAA1755	2.59E-07	3.30E-06	-0.948863753	0.948863753	trans
cg15099537_IFIT2	2.59E-07	3.30E-06	0.827222658	0.827222658	trans
cg15001930_CRYGB	2.59E-07	3.30E-06	-0.877075442	0.877075442	trans
cg02639667_SNORD113-3	2.59E-07	3.30E-06	1.248508828	1.248508828	trans
cg23740067_IL23A	2.59E-07	3.30E-06	-0.883818076	0.883818076	trans
cg01164221_MTND2P20	2.59E-07	3.30E-06	0.838064308	0.838064308	trans
cg05154833_RPS3AP10	2.59E-07	3.30E-06	-0.785680822	0.785680822	trans
cg18391514_HMGN2P36	2.59E-07	3.30E-06	-0.897722597	0.897722597	trans
cg17867325_LINC01994	2.59E-07	3.31E-06	1.327998993	1.327998993	trans
cg16977073_LY86-AS1	2.59E-07	3.31E-06	-0.886496085	0.886496085	trans
cg13019502_RNU1-94P	2.59E-07	3.31E-06	0.877996661	0.877996661	trans
cg15977002_IGKV1-33	2.59E-07	3.31E-06	-0.789040394	0.789040394	trans
cg19432243_TRIM31	2.59E-07	3.31E-06	-0.841075293	0.841075293	trans
cg27141266_RNU6-457P	2.59E-07	3.31E-06	-0.959828257	0.959828257	trans
cg03365111_RPL23AP75	2.60E-07	3.31E-06	-0.859601469	0.859601469	trans
cg09074299_ELOVL2-AS1	2.60E-07	3.31E-06	-0.962169814	0.962169814	trans
cg13127920_RNU6-763P	2.60E-07	3.31E-06	0.757506067	0.757506067	trans
cg00811340_DEFB134	2.60E-07	3.31E-06	-0.897964993	0.897964993	trans
cg24605553_NIBAN3	2.60E-07	3.32E-06	0.757247039	0.757247039	trans
cg04342425_LMX1A-AS1	2.60E-07	3.32E-06	-1.914174517	1.914174517	trans
cg07963816_ACTG1P21	2.60E-07	3.32E-06	0.80877934	0.80877934	trans
cg07963816_RNA5SP232	2.60E-07	3.32E-06	0.80877934	0.80877934	trans
cg07558734_OTOG	2.60E-07	3.32E-06	-0.938398619	0.938398619	trans
cg24170716_KRTAP19-5	2.60E-07	3.32E-06	-0.962314423	0.962314423	trans
cg22120018_MIR218-2	2.60E-07	3.32E-06	-0.996439634	0.996439634	trans
cg04513703_RN7SL728P	2.60E-07	3.32E-06	0.822638579	0.822638579	trans
cg01451277_PDSS1P2	2.60E-07	3.32E-06	-0.926449397	0.926449397	trans
cg14552882_PDSS1P2	2.61E-07	3.32E-06	-0.88389213	0.88389213	trans
cg25037011_LINC00305	2.61E-07	3.32E-06	-0.87477884	0.87477884	trans
cg18477969_KLK6	2.61E-07	3.32E-06	0.929442637	0.929442637	trans
cg11143152_MCCD1P1	2.61E-07	3.32E-06	-1.080599414	1.080599414	trans
cg02990361_ESPL1	2.61E-07	3.32E-06	-0.87803297	0.87803297	trans
cg10548700_ANKRD30BP3	2.61E-07	3.32E-06	-0.778933023	0.778933023	trans
cg15440402_RPS15AP3	2.61E-07	3.32E-06	-0.98958147	0.98958147	trans
cg18452169_MYH8	2.61E-07	3.32E-06	-1.195331522	1.195331522	trans
cg25135012_IGKV1OR10-1	2.61E-07	3.32E-06	-0.940171713	0.940171713	trans
cg27315287_POM121L3P	2.61E-07	3.32E-06	-0.849326794	0.849326794	trans
cg16122815_RNU6-813P	2.61E-07	3.32E-06	-1.046691598	1.046691598	trans
cg19653415_POTEH-AS1	2.61E-07	3.33E-06	-1.067671758	1.067671758	trans
cg16627759_RNU6-1286P	2.61E-07	3.33E-06	-1.198754833	1.198754833	trans
cg09990103_TBC1D28	2.61E-07	3.33E-06	-4.95163335	4.95163335	trans
cg09397997_RNU6-884P	2.61E-07	3.33E-06	1.088689047	1.088689047	trans
cg01451277_IGHA1	2.61E-07	3.33E-06	-0.889896137	0.889896137	trans
cg01226797_RNU1-2	2.61E-07	3.33E-06	-0.8845464	0.8845464	trans
cg13930375_RNU1-98P	2.61E-07	3.33E-06	0.790628293	0.790628293	trans
cg07715621_LINC02829	2.61E-07	3.33E-06	-0.955709279	0.955709279	trans
cg00935234_NKX2-1	2.61E-07	3.33E-06	-0.843033885	0.843033885	trans
cg08498272_RAMP3	2.62E-07	3.33E-06	0.893770862	0.893770862	trans
cg16601957_IFNG	2.62E-07	3.33E-06	0.829078312	0.829078312	trans
cg15735438_RPL35AP12	2.62E-07	3.33E-06	-0.847905795	0.847905795	trans
cg25037011_NMTRQ-TTG12-1	2.62E-07	3.34E-06	-0.902167976	0.902167976	trans
cg08188698_OR10A2	2.62E-07	3.34E-06	0.838735393	0.838735393	trans
cg06747314_CD79B	2.62E-07	3.34E-06	-0.833796707	0.833796707	trans
cg15025375_NACAP2	2.62E-07	3.34E-06	-0.861106842	0.861106842	trans
cg09739726_PRR20C	2.62E-07	3.34E-06	-0.908090949	0.908090949	trans
cg23073032_MUC3A	2.62E-07	3.34E-06	0.981640987	0.981640987	trans
cg17002338_PRR23C	2.62E-07	3.34E-06	0.839630694	0.839630694	trans
cg17002338_TRIM64EP	2.62E-07	3.34E-06	0.839630694	0.839630694	trans
cg17002338_RNU6-371P	2.62E-07	3.34E-06	0.839630694	0.839630694	trans
cg19439837_MTND5P29	2.62E-07	3.34E-06	-1.533763886	1.533763886	trans
cg05260346_RN7SL553P	2.62E-07	3.34E-06	0.930921477	0.930921477	trans
cg17106653_MYBL1	2.62E-07	3.34E-06	1.041455442	1.041455442	trans
cg04136018_HSPE1P12	2.62E-07	3.34E-06	0.802892112	0.802892112	trans
cg23565821_OR52B5P	2.63E-07	3.34E-06	0.906457264	0.906457264	trans
cg08825286_PPIAP8	2.63E-07	3.35E-06	-1.109399696	1.109399696	trans
cg23798064_OR10G8	2.63E-07	3.35E-06	-1.021254014	1.021254014	trans
cg19703425_ABCA9	2.63E-07	3.35E-06	-1.323439057	1.323439057	trans
cg26612252_NACAP2	2.63E-07	3.35E-06	0.808516552	0.808516552	trans
cg25655482_LINC02692	2.63E-07	3.35E-06	-0.912962175	0.912962175	trans
cg01777786_RNU6-642P	2.63E-07	3.35E-06	-0.859967066	0.859967066	trans
cg02196189_BNIP5	2.63E-07	3.35E-06	-0.950163362	0.950163362	trans
cg25994476_DPP4	2.63E-07	3.35E-06	0.85208645	0.85208645	trans
cg14122110_LCN8	2.63E-07	3.35E-06	0.800197667	0.800197667	trans
cg04621455_MIR101-1	2.63E-07	3.35E-06	-1.162160069	1.162160069	trans
cg24170716_CALCA	2.63E-07	3.35E-06	-0.935632859	0.935632859	trans
cg16115454_DEFB103A	2.63E-07	3.35E-06	0.814199445	0.814199445	trans
cg02062326_NDUFA5P10	2.63E-07	3.35E-06	-0.81168652	0.81168652	trans
cg02425558_SNORD114-24	2.63E-07	3.35E-06	-0.741918962	0.741918962	trans
cg03005781_C19orf81	2.63E-07	3.35E-06	-1.056194066	1.056194066	trans
cg24432376_RNU6-1135P	2.63E-07	3.35E-06	-0.809411688	0.809411688	trans
cg05887049_RNA5SP198	2.64E-07	3.35E-06	-1.100882268	1.100882268	trans
cg07712165_SNORD114-2	2.64E-07	3.35E-06	-0.982474367	0.982474367	trans
cg00819121_MTTP	2.64E-07	3.35E-06	-0.917228098	0.917228098	trans
cg13159372_PF4	2.64E-07	3.36E-06	0.891011071	0.891011071	trans
cg14229362_RN7SL692P	2.64E-07	3.36E-06	0.949913324	0.949913324	trans
cg14229362_TRBV6-6	2.64E-07	3.36E-06	0.959390264	0.959390264	trans
cg26846747_LINC01067	2.64E-07	3.36E-06	-0.864355231	0.864355231	trans
cg07405255_LYPLAL1-DT	2.64E-07	3.36E-06	-1.021881151	1.021881151	trans
cg00070370_IGKV6D-21	2.64E-07	3.36E-06	-0.849939609	0.849939609	trans
cg17653352_OR8A1	2.64E-07	3.36E-06	0.801602895	0.801602895	trans
cg22108143_IL23A	2.64E-07	3.36E-06	-1.162654387	1.162654387	trans
cg00935234_SIGLEC11	2.64E-07	3.36E-06	-0.884084613	0.884084613	trans
cg03061930_NEU2	2.64E-07	3.36E-06	0.776416532	0.776416532	trans
cg03061930_LBX1	2.64E-07	3.36E-06	0.776416532	0.776416532	trans
cg12675670_ACSM2A	2.64E-07	3.36E-06	-0.895338567	0.895338567	trans
cg27663756_LINC02557	2.64E-07	3.36E-06	-0.87283261	0.87283261	trans
cg13376960_RNU6-1071P	2.64E-07	3.36E-06	-1.007132227	1.007132227	trans
cg08013109_RNU6-788P	2.65E-07	3.37E-06	-1.983829042	1.983829042	trans
cg09809224_TACR3	2.65E-07	3.37E-06	0.982523894	0.982523894	trans
cg06320570_PSLNR	2.65E-07	3.37E-06	-1.350414235	1.350414235	trans
cg20614067_SLC30A3	2.65E-07	3.37E-06	-0.790021958	0.790021958	trans
cg23577102_RN7SKP139	2.65E-07	3.37E-06	0.893213363	0.893213363	trans
cg25699417_KRT18P23	2.65E-07	3.37E-06	-1.100109623	1.100109623	trans
cg00711529_RNU6-629P	2.65E-07	3.37E-06	0.991240799	0.991240799	trans
cg04136018_MTND4LP11	2.65E-07	3.37E-06	0.807621081	0.807621081	trans
cg01140770_MTCYBP5	2.65E-07	3.37E-06	-0.79858837	0.79858837	trans
cg05056349_MYCN	2.65E-07	3.37E-06	-0.82011975	0.82011975	trans
cg17629244_LINC01761	2.65E-07	3.37E-06	-1.380487852	1.380487852	trans
cg25827873_FGG	2.65E-07	3.37E-06	-1.173085538	1.173085538	trans
cg22168087_FCRL3	2.65E-07	3.38E-06	0.785849748	0.785849748	trans
cg08433110_OR10Q1	2.65E-07	3.38E-06	1.056253643	1.056253643	trans
cg02566953_IGHD6-13	2.66E-07	3.38E-06	-0.907233207	0.907233207	trans
cg16754847_RNA5S10	2.66E-07	3.38E-06	0.891974069	0.891974069	trans
cg08894362_DNAJC17P1	2.66E-07	3.38E-06	0.985412155	0.985412155	trans
cg10801331_RPS19P7	2.66E-07	3.38E-06	-1.797411078	1.797411078	trans
cg00739004_RPL7P3	2.66E-07	3.38E-06	-1.260512735	1.260512735	trans
cg14560276_RN7SL685P	2.66E-07	3.38E-06	-0.948724249	0.948724249	trans
cg04707531_SNORD114-20	2.66E-07	3.38E-06	0.860802508	0.860802508	trans
cg20638896_CLEC4D	2.66E-07	3.38E-06	0.908495975	0.908495975	trans
cg08157914_VDAC2P4	2.66E-07	3.38E-06	-1.638802537	1.638802537	trans
cg11348583_RPL23AP31	2.66E-07	3.38E-06	0.789897886	0.789897886	trans
cg07040696_REXO1L1P	2.66E-07	3.39E-06	-0.760236699	0.760236699	trans
cg00232388_MTND4LP11	2.66E-07	3.39E-06	0.898263714	0.898263714	trans
cg00256632_FABP4	2.67E-07	3.39E-06	-0.994231357	0.994231357	trans
cg00545295_PLXDC1	2.67E-07	3.39E-06	0.946061087	0.946061087	trans
cg22168087_NPM1P33	2.67E-07	3.39E-06	0.82879435	0.82879435	trans
cg12910951_CXCR5	2.67E-07	3.39E-06	-0.869883735	0.869883735	trans
cg10217166_UGT3A1	2.67E-07	3.39E-06	0.793487835	0.793487835	trans
cg15001471_GALNT9	2.67E-07	3.39E-06	-1.078437527	1.078437527	trans
cg08825286_FDX1P2	2.67E-07	3.39E-06	-1.150200171	1.150200171	trans
cg20426275_DNAJA1P5	2.67E-07	3.39E-06	-1.068658369	1.068658369	trans
cg09057359_ACTN4P2	2.67E-07	3.39E-06	1.462050426	1.462050426	trans
cg09855983_ZIC2	2.67E-07	3.39E-06	-0.896093004	0.896093004	trans
cg04820440_RNU2-9P	2.67E-07	3.39E-06	-1.377720705	1.377720705	trans
cg20695805_LINC00163	2.67E-07	3.40E-06	-0.809669737	0.809669737	trans
cg05226043_SNRPFP4	2.67E-07	3.40E-06	-0.875264646	0.875264646	trans
cg06176987_MIR548XHG	2.67E-07	3.40E-06	-0.841264504	0.841264504	trans
cg11153505_NLRC4	2.67E-07	3.40E-06	0.760607969	0.760607969	trans
cg05715751_H3C9P	2.68E-07	3.40E-06	-0.86611021	0.86611021	trans
cg02294123_TDRD9	2.68E-07	3.40E-06	-0.7806237	0.7806237	trans
cg11432526_HIF3A	2.68E-07	3.40E-06	-1.213450946	1.213450946	trans
cg16271481_OTOR	2.68E-07	3.40E-06	-1.274601242	1.274601242	trans
cg17106653_FAM53B-AS1	2.68E-07	3.40E-06	1.01264231	1.01264231	trans
cg02025578_MIR2053	2.68E-07	3.40E-06	0.798755229	0.798755229	trans
cg03513472_IGHV1-3	2.68E-07	3.40E-06	-0.832014198	0.832014198	trans
cg18452169_IGKV1D-43	2.68E-07	3.40E-06	-1.163165307	1.163165307	trans
cg00337181_NID2	2.68E-07	3.40E-06	1.000464695	1.000464695	trans
cg11514698_MIR487A	2.68E-07	3.40E-06	0.981575247	0.981575247	trans
cg18100734_FAM74A1	2.68E-07	3.41E-06	-0.817768195	0.817768195	trans
cg26474203_RNA5S11	2.68E-07	3.41E-06	0.870796782	0.870796782	trans
cg11128983_RN7SKP94	2.68E-07	3.41E-06	-0.995802745	0.995802745	trans
cg08188698_LINC01067	2.68E-07	3.41E-06	-0.817828365	0.817828365	trans
cg10991855_HCK	2.69E-07	3.41E-06	0.794175486	0.794175486	trans
cg12074474_IFNA17	2.69E-07	3.41E-06	-1.520061901	1.520061901	trans
cg14924064_MYH1	2.69E-07	3.41E-06	0.808033809	0.808033809	trans
cg10975354_LINC02692	2.69E-07	3.41E-06	0.823367011	0.823367011	trans
cg19653415_C7	2.69E-07	3.41E-06	-1.058921935	1.058921935	trans
cg21392220_TRBV22OR9-2	2.69E-07	3.41E-06	-0.91072147	0.91072147	trans
cg21392220_RNU6-271P	2.69E-07	3.41E-06	-0.91072147	0.91072147	trans
cg06176987_S1PR1	2.69E-07	3.41E-06	-0.850032883	0.850032883	trans
cg07474672_COL6A6	2.69E-07	3.42E-06	-0.878997453	0.878997453	trans
cg03098826_PAX2	2.69E-07	3.42E-06	-1.048323438	1.048323438	trans
cg27251155_EREG	2.69E-07	3.42E-06	-0.870194767	0.870194767	trans
cg26031613_WDR4P2	2.69E-07	3.42E-06	1.152830544	1.152830544	trans
cg07715621_RNU6-263P	2.69E-07	3.42E-06	-0.955578095	0.955578095	trans
cg06820104_RNU1-32P	2.69E-07	3.42E-06	0.994571592	0.994571592	trans
cg03592045_RNU6-95P	2.70E-07	3.42E-06	-0.801165638	0.801165638	trans
cg09789229_OLFML2B	2.70E-07	3.42E-06	0.865631817	0.865631817	trans
cg11368935_KRT82	2.70E-07	3.42E-06	-0.810138322	0.810138322	trans
cg03322752_LMX1A-AS1	2.70E-07	3.42E-06	-0.893620526	0.893620526	trans
cg08768920_PRAMEF4	2.70E-07	3.42E-06	-0.855112336	0.855112336	trans
cg10664162_FGF10	2.70E-07	3.43E-06	-0.833460263	0.833460263	trans
cg09397997_HEPHL1	2.70E-07	3.43E-06	1.063903694	1.063903694	trans
cg08951931_OR52B5P	2.70E-07	3.43E-06	0.905720861	0.905720861	trans
cg11086960_GSTA5	2.70E-07	3.43E-06	-0.953438622	0.953438622	trans
cg02514711_RNU4-41P	2.70E-07	3.43E-06	-1.798271496	1.798271496	trans
cg23422587_CCT8L1P	2.70E-07	3.43E-06	0.947988174	0.947988174	trans
cg05186161_IGKV1OR2-3	2.71E-07	3.43E-06	-0.844835478	0.844835478	trans
cg05186161_MIR548A1	2.71E-07	3.43E-06	-0.844835478	0.844835478	trans
cg05186161_RPS29P15	2.71E-07	3.43E-06	-0.844835478	0.844835478	trans
cg05186161_RPL30P12	2.71E-07	3.43E-06	-0.844835478	0.844835478	trans
cg24004951_HLA-DRB9	2.71E-07	3.44E-06	-0.968689065	0.968689065	trans
cg04701596_SLC9A3P3	2.71E-07	3.44E-06	-0.87231421	0.87231421	trans
cg07608053_LINC01804	2.71E-07	3.44E-06	0.710598709	0.710598709	trans
cg09855983_PEAR1	2.71E-07	3.44E-06	-0.885384124	0.885384124	trans
cg10692321_RPS26P5	2.71E-07	3.44E-06	-0.929092224	0.929092224	trans
cg24730459_MSRB1P1	2.71E-07	3.44E-06	-1.207649874	1.207649874	trans
cg22275446_LINC00905	2.71E-07	3.44E-06	0.83122957	0.83122957	trans
cg15411736_PROCR	2.71E-07	3.44E-06	0.798193869	0.798193869	trans
cg06320570_RN7SKP110	2.71E-07	3.44E-06	-1.322387087	1.322387087	trans
cg13019493_RN7SKP3	2.71E-07	3.44E-06	-1.01293784	1.01293784	trans
cg21415853_PRR20C	2.71E-07	3.44E-06	-0.779851082	0.779851082	trans
cg20695805_CPA4	2.71E-07	3.44E-06	-0.755182386	0.755182386	trans
cg18786324_MTCYBP14	2.71E-07	3.44E-06	-0.993513616	0.993513616	trans
cg15026474_HNRNPA1P60	2.71E-07	3.44E-06	-0.835680922	0.835680922	trans
cg24311207_CABP5	2.71E-07	3.44E-06	-0.857584189	0.857584189	trans
cg04072177_ANKRD62	2.72E-07	3.44E-06	-1.024681031	1.024681031	trans
cg07022959_OR7E140P	2.72E-07	3.45E-06	0.873443659	0.873443659	trans
cg25699417_TRBV5-3	2.72E-07	3.45E-06	-1.07253481	1.07253481	trans
cg20150659_VGLL2	2.72E-07	3.45E-06	-0.849575974	0.849575974	trans
cg20150659_MTND2P6	2.72E-07	3.45E-06	-0.849575974	0.849575974	trans
cg20150659_MYMK	2.72E-07	3.45E-06	-0.849575974	0.849575974	trans
cg20150659_LINC02629	2.72E-07	3.45E-06	-0.849575974	0.849575974	trans
cg20150659_ANKRD30BP1	2.72E-07	3.45E-06	-0.849575974	0.849575974	trans
cg13376960_KRT18P23	2.72E-07	3.45E-06	-1.037543736	1.037543736	trans
cg27513510_LINC01839	2.72E-07	3.45E-06	-1.055795068	1.055795068	trans
cg20313696_SNORD115-48	2.72E-07	3.45E-06	0.855249631	0.855249631	trans
cg00592315_OR4P4	2.72E-07	3.45E-06	0.79541896	0.79541896	trans
cg24119500_RFC3P1	2.72E-07	3.45E-06	-0.87294672	0.87294672	trans
cg11831394_MAG	2.72E-07	3.45E-06	-0.890624284	0.890624284	trans
cg20592691_BPIFB3	2.72E-07	3.45E-06	-0.863841149	0.863841149	trans
cg10039163_HMX3	2.72E-07	3.45E-06	0.81170064	0.81170064	trans
cg19111078_MRPS18BP1	2.72E-07	3.45E-06	0.800786044	0.800786044	trans
cg12513911_RNU6-36P	2.72E-07	3.45E-06	1.088822785	1.088822785	trans
cg21830932_RTN4RL2	2.72E-07	3.45E-06	-0.971992466	0.971992466	trans
cg07832337_HSPD1P7	2.73E-07	3.45E-06	-0.819312967	0.819312967	trans
cg12774454_IGLC7	2.73E-07	3.45E-06	-0.971942461	0.971942461	trans
cg07774612_LINC02623	2.73E-07	3.46E-06	0.94304187	0.94304187	trans
cg11619434_DLX6	2.73E-07	3.46E-06	-0.977571463	0.977571463	trans
cg06320570_TRAJ48	2.73E-07	3.46E-06	-1.364300511	1.364300511	trans
cg14398342_RNA5SP59	2.73E-07	3.46E-06	0.781338225	0.781338225	trans
cg14398342_RNA5SP100	2.73E-07	3.46E-06	0.781338225	0.781338225	trans
cg14398342_RNA5SP175	2.73E-07	3.46E-06	0.781338225	0.781338225	trans
cg14398342_NEUROD6	2.73E-07	3.46E-06	0.781338225	0.781338225	trans
cg14398342_MSANTD2P1	2.73E-07	3.46E-06	0.781338225	0.781338225	trans
cg12110603_RPS3AP49	2.73E-07	3.46E-06	0.864014024	0.864014024	trans
cg26718078_RHCG	2.73E-07	3.46E-06	0.969817923	0.969817923	trans
cg17106653_SNORA30B	2.73E-07	3.46E-06	1.025771871	1.025771871	trans
cg06449486_LINC01941	2.73E-07	3.46E-06	1.373532205	1.373532205	trans
cg07940218_LINC00385	2.73E-07	3.46E-06	-0.8622443	0.8622443	trans
cg22263704_RPL11P5	2.73E-07	3.46E-06	0.812413008	0.812413008	trans
cg02133140_NTSR2	2.73E-07	3.46E-06	-0.813636326	0.813636326	trans
cg09201130_RN7SL477P	2.73E-07	3.46E-06	0.853521757	0.853521757	trans
cg02990361_KRT14	2.73E-07	3.46E-06	-0.931086268	0.931086268	trans
cg04837653_RNA5SP240	2.73E-07	3.46E-06	-0.881584499	0.881584499	trans
cg09201130_RN7SKP231	2.73E-07	3.46E-06	0.898524837	0.898524837	trans
cg12607106_FLYWCH1P1	2.73E-07	3.46E-06	-1.237026554	1.237026554	trans
cg12774454_IGHV2-26	2.74E-07	3.47E-06	-0.962745817	0.962745817	trans
cg12377084_HMGB3P8	2.74E-07	3.47E-06	-0.819642118	0.819642118	trans
cg20225678_ELOCP30	2.74E-07	3.47E-06	-0.981669299	0.981669299	trans
cg19703425_SEPHS1P1	2.74E-07	3.47E-06	-1.326401379	1.326401379	trans
cg02562282_MTNR1A	2.74E-07	3.47E-06	-0.885845822	0.885845822	trans
cg09623286_OR6F1	2.74E-07	3.47E-06	0.878219666	0.878219666	trans
cg09947026_LINC00316	2.74E-07	3.47E-06	-1.150017258	1.150017258	trans
cg27064927_MIR889	2.74E-07	3.47E-06	-1.086672633	1.086672633	trans
cg15173429_RPL7P29	2.74E-07	3.47E-06	-1.172097524	1.172097524	trans
cg15042047_DTX1	2.74E-07	3.47E-06	-0.768530328	0.768530328	trans
cg00364747_RNU6-1304P	2.74E-07	3.47E-06	-0.793667721	0.793667721	trans
cg26474203_RNA5S14	2.74E-07	3.47E-06	0.867799764	0.867799764	trans
cg04774563_RPS12P18	2.74E-07	3.47E-06	0.82784504	0.82784504	trans
cg15910024_RN7SL98P	2.74E-07	3.47E-06	-1.067917454	1.067917454	trans
cg18811157_CYP2AB1P	2.74E-07	3.47E-06	0.83764452	0.83764452	trans
cg27619481_REG3G	2.74E-07	3.47E-06	-0.835906117	0.835906117	trans
cg15099537_CMTM2	2.75E-07	3.48E-06	0.831521587	0.831521587	trans
cg17653352_KLF2P3	2.75E-07	3.48E-06	-0.941151143	0.941151143	trans
cg01915688_CD79A	2.75E-07	3.48E-06	-0.967378523	0.967378523	trans
cg18343899_IGKV1-37	2.75E-07	3.48E-06	-1.100782587	1.100782587	trans
cg15977002_NLRP11	2.75E-07	3.48E-06	-0.82973889	0.82973889	trans
cg05654364_RPL7P4	2.75E-07	3.48E-06	0.90854856	0.90854856	trans
cg09623286_IGLV1-36	2.75E-07	3.48E-06	0.842857897	0.842857897	trans
cg03353560_RPSAP7	2.75E-07	3.48E-06	-0.955009284	0.955009284	trans
cg08555594_H3C9P	2.75E-07	3.48E-06	-0.827037926	0.827037926	trans
cg04518477_ASGR1	2.75E-07	3.48E-06	0.809470804	0.809470804	trans
cg02820445_OTOG	2.75E-07	3.48E-06	-0.85657523	0.85657523	trans
cg11995490_AZGP1P2	2.75E-07	3.48E-06	0.807018124	0.807018124	trans
cg01731023_GAPDHP48	2.75E-07	3.48E-06	-0.816483845	0.816483845	trans
cg01716040_ANKRD62	2.75E-07	3.48E-06	-0.976037839	0.976037839	trans
cg23911229_RN7SKP212	2.75E-07	3.49E-06	-0.790230654	0.790230654	trans
cg12403996_LINC01427	2.75E-07	3.49E-06	0.885941743	0.885941743	trans
cg10925082_RN7SL255P	2.75E-07	3.49E-06	0.84801956	0.84801956	trans
cg09201130_RNU6-324P	2.76E-07	3.49E-06	-0.902659293	0.902659293	trans
cg18387478_SUCLA2P2	2.76E-07	3.49E-06	0.821710979	0.821710979	trans
cg20852862_DEFB130D	2.76E-07	3.49E-06	-0.844523906	0.844523906	trans
cg20852862_BOLA2	2.76E-07	3.49E-06	-0.844523906	0.844523906	trans
cg20852862_SLC35G4	2.76E-07	3.49E-06	-0.844523906	0.844523906	trans
cg12627202_IGHD1-20	2.76E-07	3.49E-06	-0.941797985	0.941797985	trans
cg17911882_RNA5SP127	2.76E-07	3.49E-06	1.079761772	1.079761772	trans
cg17911882_RNA5SP150	2.76E-07	3.49E-06	1.079761772	1.079761772	trans
cg17911882_RNU6-333P	2.76E-07	3.49E-06	1.079761772	1.079761772	trans
cg17911882_LINC00388	2.76E-07	3.49E-06	1.079761772	1.079761772	trans
cg17911882_RNU6-1131P	2.76E-07	3.49E-06	1.079761772	1.079761772	trans
cg17911882_RNU6-279P	2.76E-07	3.49E-06	1.079761772	1.079761772	trans
cg15278957_LACRT	2.76E-07	3.49E-06	-0.948104055	0.948104055	trans
cg02488517_RNU2-71P	2.76E-07	3.49E-06	0.87264071	0.87264071	trans
cg19966787_SNORA47	2.76E-07	3.49E-06	-0.963827857	0.963827857	trans
cg07102783_RNU6-169P	2.76E-07	3.49E-06	-0.808439897	0.808439897	trans
cg16068431_HOXD4	2.76E-07	3.49E-06	-1.096107508	1.096107508	trans
cg21252088_SNORD115-11	2.76E-07	3.49E-06	0.964236644	0.964236644	trans
cg24732447_TINAG	2.76E-07	3.49E-06	-0.989343266	0.989343266	trans
cg01972009_RPL7P4	2.76E-07	3.49E-06	0.846526989	0.846526989	trans
cg09534232_DEFB130B	2.76E-07	3.49E-06	-0.811819224	0.811819224	trans
cg09534232_DEFB130A	2.76E-07	3.49E-06	-0.811819224	0.811819224	trans
cg27455098_PSAT1P4	2.76E-07	3.49E-06	-0.804599742	0.804599742	trans
cg15735438_OR4F6	2.76E-07	3.49E-06	0.826252439	0.826252439	trans
cg02133819_HNRNPA1P60	2.76E-07	3.49E-06	-0.79578609	0.79578609	trans
cg03211192_RPS3AP49	2.76E-07	3.50E-06	-0.877995963	0.877995963	trans
cg15556748_KRTAP4-9	2.76E-07	3.50E-06	0.790797337	0.790797337	trans
cg03365111_CACNA2D2	2.77E-07	3.50E-06	-0.878147092	0.878147092	trans
cg12652780_TRBV22OR9-2	2.77E-07	3.50E-06	-0.825036759	0.825036759	trans
cg12652780_RNU6-271P	2.77E-07	3.50E-06	-0.825036759	0.825036759	trans
cg16977073_IGKV1-6	2.77E-07	3.50E-06	-0.838954647	0.838954647	trans
cg15776929_RD3L	2.77E-07	3.50E-06	-1.145714723	1.145714723	trans
cg07784793_KLK15	2.77E-07	3.50E-06	-0.935086973	0.935086973	trans
cg27018984_KRASP1	2.77E-07	3.50E-06	-0.870231772	0.870231772	trans
cg12352902_RPS29P9	2.77E-07	3.50E-06	-0.843386093	0.843386093	trans
cg10625365_SOX8	2.77E-07	3.51E-06	0.907757535	0.907757535	trans
cg17735372_IGHV1-69	2.77E-07	3.51E-06	-1.109954379	1.109954379	trans
cg15760474_TDRD9	2.77E-07	3.51E-06	-0.811606447	0.811606447	trans
cg19922774_C15orf32	2.77E-07	3.51E-06	-0.936692396	0.936692396	trans
cg18343899_CHRNA1	2.78E-07	3.51E-06	-1.122314704	1.122314704	trans
cg26170855_S100A7A	2.78E-07	3.51E-06	0.820694235	0.820694235	trans
cg20046668_MIR758	2.78E-07	3.51E-06	-0.831489629	0.831489629	trans
cg10392209_DMBT1	2.78E-07	3.51E-06	-0.794962337	0.794962337	trans
cg08498272_RNU7-85P	2.78E-07	3.51E-06	0.917486783	0.917486783	trans
cg04337937_SNTG2	2.78E-07	3.51E-06	0.82440651	0.82440651	trans
cg11465192_MIR422A	2.78E-07	3.51E-06	0.849152628	0.849152628	trans
cg09223563_UBA52P3	2.78E-07	3.51E-06	1.111413621	1.111413621	trans
cg06320570_AFF3	2.78E-07	3.51E-06	-1.341074742	1.341074742	trans
cg15005421_FGF7P4	2.78E-07	3.52E-06	0.773424499	0.773424499	trans
cg25849727_MRPS5P3	2.78E-07	3.52E-06	-1.219683304	1.219683304	trans
cg17096979_RPS6P2	2.78E-07	3.52E-06	-1.281085608	1.281085608	trans
cg25699417_MYO7A	2.78E-07	3.52E-06	-1.082215637	1.082215637	trans
cg04337937_DYSF	2.78E-07	3.52E-06	0.780733437	0.780733437	trans
cg05360307_KRTAP2-3	2.79E-07	3.52E-06	-0.874951781	0.874951781	trans
cg01320505_ACTN4P2	2.79E-07	3.52E-06	-1.244869029	1.244869029	trans
cg02426343_OR2T34	2.79E-07	3.52E-06	-0.861706066	0.861706066	trans
cg14560276_LINC01053	2.79E-07	3.52E-06	-0.990038963	0.990038963	trans
cg04662079_TRAV36DV7	2.79E-07	3.52E-06	-1.012676922	1.012676922	trans
cg26474203_RNA5S13	2.79E-07	3.52E-06	0.86028338	0.86028338	trans
cg06699461_LINC00297	2.79E-07	3.52E-06	-0.872214841	0.872214841	trans
cg01665243_VAMP2	2.79E-07	3.52E-06	0.961963109	0.961963109	trans
cg10991855_HTR2A-AS1	2.79E-07	3.53E-06	-0.85539832	0.85539832	trans
cg25699417_RFPL4AL1	2.79E-07	3.53E-06	-1.095284996	1.095284996	trans
cg02589878_IGKV1D-33	2.79E-07	3.53E-06	-0.938028629	0.938028629	trans
cg02990361_LINC02096	2.79E-07	3.53E-06	-0.895177192	0.895177192	trans
cg27062293_USP17L27	2.79E-07	3.53E-06	-0.833685518	0.833685518	trans
cg19653415_FCRLA	2.79E-07	3.53E-06	-1.028351317	1.028351317	trans
cg24856383_RABGAP1L-IT1	2.79E-07	3.53E-06	1.248583875	1.248583875	trans
cg00592315_OR2T29	2.80E-07	3.53E-06	0.795631081	0.795631081	trans
cg25037011_EEF1A1P36	2.80E-07	3.53E-06	0.811282562	0.811282562	trans
cg07509352_FABP5P10	2.80E-07	3.53E-06	-0.90378922	0.90378922	trans
cg26873935_MIR769	2.80E-07	3.53E-06	0.822291066	0.822291066	trans
cg05226335_NFU1P1	2.80E-07	3.53E-06	-0.867079904	0.867079904	trans
cg23111778_GSTM5P1	2.80E-07	3.54E-06	-0.854678908	0.854678908	trans
cg11023174_FTCD	2.80E-07	3.54E-06	0.784740775	0.784740775	trans
cg11921888_LINC00229	2.80E-07	3.54E-06	-0.718562653	0.718562653	trans
cg16218562_HAUS4P1	2.80E-07	3.54E-06	0.858336919	0.858336919	trans
cg17029237_TRAV8-2	2.80E-07	3.54E-06	-0.910084694	0.910084694	trans
cg19703425_IGLC6	2.80E-07	3.54E-06	-1.294849279	1.294849279	trans
cg13434714_ACAN	2.80E-07	3.54E-06	1.282672242	1.282672242	trans
cg25226141_DNAJC17P1	2.80E-07	3.54E-06	-0.934499709	0.934499709	trans
cg00530579_RN7SL583P	2.80E-07	3.54E-06	-0.753114811	0.753114811	trans
cg19351336_RNU6-695P	2.80E-07	3.54E-06	0.813078784	0.813078784	trans
cg17334266_DHFRP3	2.80E-07	3.54E-06	0.88863927	0.88863927	trans
cg03958058_AGBL5-IT1	2.80E-07	3.54E-06	-0.888450763	0.888450763	trans
cg10991855_P2RY6	2.80E-07	3.54E-06	0.821387471	0.821387471	trans
cg03775628_IGLV1-47	2.80E-07	3.54E-06	-1.052388024	1.052388024	trans
cg16217323_RNU4-66P	2.80E-07	3.54E-06	-0.777521628	0.777521628	trans
cg18693421_RNU6-340P	2.80E-07	3.54E-06	-0.858052309	0.858052309	trans
cg04887104_MUC3A	2.80E-07	3.54E-06	-0.934502659	0.934502659	trans
cg14584450_CRISP1	2.80E-07	3.54E-06	0.91006061	0.91006061	trans
cg24358599_RNU6-1241P	2.80E-07	3.54E-06	-0.80468497	0.80468497	trans
cg00935234_GJC1	2.81E-07	3.54E-06	-0.865182172	0.865182172	trans
cg15001471_MGAT5B	2.81E-07	3.54E-06	-1.128362295	1.128362295	trans
cg19703425_GBP7	2.81E-07	3.54E-06	-1.303128646	1.303128646	trans
cg16064295_MIR588	2.81E-07	3.54E-06	-0.99277362	0.99277362	trans
cg02080116_LINC01681	2.81E-07	3.54E-06	-0.817309595	0.817309595	trans
cg13375352_TRGJP1	2.81E-07	3.54E-06	-0.976831349	0.976831349	trans
cg20150659_RPS15AP34	2.81E-07	3.54E-06	0.919707779	0.919707779	trans
cg02651894_OR52B5P	2.81E-07	3.54E-06	0.891373147	0.891373147	trans
cg25292374_RPL35AP8	2.81E-07	3.55E-06	0.870807209	0.870807209	trans
cg17388638_HLA-DOB	2.81E-07	3.55E-06	-0.850855488	0.850855488	trans
cg05154833_RNU6-1249P	2.81E-07	3.55E-06	-0.774275421	0.774275421	trans
cg16062368_TCL1A	2.81E-07	3.55E-06	-0.958281073	0.958281073	trans
cg21360245_MIR218-2	2.81E-07	3.55E-06	-0.827395827	0.827395827	trans
cg07102783_RN7SKP270	2.81E-07	3.55E-06	0.809670819	0.809670819	trans
cg08588490_OR51AB1P	2.81E-07	3.55E-06	-1.081872551	1.081872551	trans
cg21316960_RPL7P29	2.82E-07	3.55E-06	-0.878020136	0.878020136	trans
cg11921348_KLHL1	2.82E-07	3.55E-06	-0.871742684	0.871742684	trans
cg17388638_IGHV3-48	2.82E-07	3.55E-06	-0.754062794	0.754062794	trans
cg19595092_IGHV3-23	2.82E-07	3.56E-06	-1.12799999	1.12799999	trans
cg12115391_SERPINA9	2.82E-07	3.56E-06	-0.779983951	0.779983951	trans
cg23058319_RNU6-1009P	2.82E-07	3.56E-06	-0.89048934	0.89048934	trans
cg20695805_LGI2	2.82E-07	3.56E-06	0.800646133	0.800646133	trans
cg06469326_SNORA80A	2.82E-07	3.56E-06	0.893082434	0.893082434	trans
cg09789229_KCNJ6	2.82E-07	3.56E-06	0.857946613	0.857946613	trans
cg04549802_CHMP4AP1	2.82E-07	3.56E-06	-1.067633163	1.067633163	trans
cg04549802_OR2W1	2.82E-07	3.56E-06	-1.067633163	1.067633163	trans
cg04549802_PGAM1P2	2.82E-07	3.56E-06	-1.067633163	1.067633163	trans
cg04549802_KRTAP10-1	2.82E-07	3.56E-06	-1.067633163	1.067633163	trans
cg11348583_MTND2P19	2.82E-07	3.56E-06	-0.854620444	0.854620444	trans
cg02305803_RNU6-169P	2.82E-07	3.56E-06	-0.811960342	0.811960342	trans
cg05740632_RPL5P31	2.82E-07	3.56E-06	1.007876988	1.007876988	trans
cg24304928_GCNT1P5	2.82E-07	3.56E-06	-1.224200462	1.224200462	trans
cg21764190_KLF3P2	2.82E-07	3.56E-06	-0.854827426	0.854827426	trans
cg06195376_RNU6-300P	2.82E-07	3.56E-06	-1.270366242	1.270366242	trans
cg05244234_OR12D3	2.82E-07	3.56E-06	0.900516892	0.900516892	trans
cg26980789_LINC01874	2.82E-07	3.56E-06	0.814109394	0.814109394	trans
cg26980789_RNA5SP89	2.82E-07	3.56E-06	0.814109394	0.814109394	trans
cg26980789_SNORD32B	2.82E-07	3.56E-06	0.814109394	0.814109394	trans
cg04726019_IGKV4-1	2.83E-07	3.56E-06	-0.777620238	0.777620238	trans
cg12910951_OTOF	2.83E-07	3.56E-06	-0.878604658	0.878604658	trans
cg16111704_CTAGE3P	2.83E-07	3.57E-06	0.858197962	0.858197962	trans
cg14235348_ZFAT	2.83E-07	3.57E-06	-0.839635379	0.839635379	trans
cg23238869_MMP1	2.83E-07	3.57E-06	0.837413201	0.837413201	trans
cg14924064_RN7SL306P	2.83E-07	3.57E-06	0.821099478	0.821099478	trans
cg21830932_RNA5SP263	2.83E-07	3.57E-06	-0.95700367	0.95700367	trans
cg11382248_CNN2P8	2.83E-07	3.57E-06	-0.777934564	0.777934564	trans
cg05360307_PRAME	2.83E-07	3.57E-06	-0.874825132	0.874825132	trans
cg02877478_BMS1P9	2.83E-07	3.57E-06	1.413956646	1.413956646	trans
cg07905199_CASC6	2.83E-07	3.57E-06	-0.758843494	0.758843494	trans
cg09981313_SNORD114-9	2.83E-07	3.57E-06	-1.052260444	1.052260444	trans
cg21252088_LINC00243	2.83E-07	3.57E-06	1.002636631	1.002636631	trans
cg03179052_F5	2.83E-07	3.57E-06	-1.519738172	1.519738172	trans
cg07472332_PAX2	2.84E-07	3.57E-06	-0.978554981	0.978554981	trans
cg09623286_MIR329-1	2.84E-07	3.57E-06	0.854836641	0.854836641	trans
cg24949324_MEOX1	2.84E-07	3.57E-06	0.795035062	0.795035062	trans
cg08991255_CHRFAM7A	2.84E-07	3.57E-06	-0.826798406	0.826798406	trans
cg17764057_RNU6-1135P	2.84E-07	3.57E-06	-0.893158693	0.893158693	trans
cg09548246_GOT1L1	2.84E-07	3.57E-06	0.790856879	0.790856879	trans
cg19556123_FAM74A1	2.84E-07	3.57E-06	-0.899515175	0.899515175	trans
cg19938179_IGHV5-51	2.84E-07	3.57E-06	-0.77010978	0.77010978	trans
cg02077688_KRTAP6-1	2.84E-07	3.57E-06	-1.021126058	1.021126058	trans
cg27080043_RPL7P4	2.84E-07	3.57E-06	0.919802292	0.919802292	trans
cg13326083_IGKV1OR2-3	2.84E-07	3.58E-06	-0.953367915	0.953367915	trans
cg13326083_MIR548A1	2.84E-07	3.58E-06	-0.953367915	0.953367915	trans
cg13326083_RPS29P15	2.84E-07	3.58E-06	-0.953367915	0.953367915	trans
cg13326083_RPL30P12	2.84E-07	3.58E-06	-0.953367915	0.953367915	trans
cg24311207_KBTBD12	2.84E-07	3.58E-06	0.84613877	0.84613877	trans
cg02990361_RN7SL183P	2.84E-07	3.58E-06	-0.896184759	0.896184759	trans
cg14488391_IGKV1OR2-3	2.84E-07	3.58E-06	0.902894367	0.902894367	trans
cg14488391_MIR548A1	2.84E-07	3.58E-06	0.902894367	0.902894367	trans
cg14488391_RPS29P15	2.84E-07	3.58E-06	0.902894367	0.902894367	trans
cg14488391_RPL30P12	2.84E-07	3.58E-06	0.902894367	0.902894367	trans
cg08268925_AHSG	2.84E-07	3.58E-06	-0.873346833	0.873346833	trans
cg06777189_IGLV2-18	2.84E-07	3.58E-06	-0.771718912	0.771718912	trans
cg24742444_RNA5SP127	2.84E-07	3.58E-06	0.848937912	0.848937912	trans
cg24742444_RNA5SP150	2.84E-07	3.58E-06	0.848937912	0.848937912	trans
cg24742444_RNU6-333P	2.84E-07	3.58E-06	0.848937912	0.848937912	trans
cg24742444_RNU6-279P	2.84E-07	3.58E-06	0.848937912	0.848937912	trans
cg24742444_LINC00388	2.84E-07	3.58E-06	0.848937912	0.848937912	trans
cg24742444_RNU6-1131P	2.84E-07	3.58E-06	0.848937912	0.848937912	trans
cg01342225_RNU6-457P	2.84E-07	3.58E-06	-0.848821867	0.848821867	trans
cg15465092_GATA5	2.84E-07	3.58E-06	-1.325714198	1.325714198	trans
cg15173429_CIBAR1P2	2.84E-07	3.58E-06	-1.149116267	1.149116267	trans
cg26474203_PDE4DIPP8	2.85E-07	3.58E-06	0.900136967	0.900136967	trans
cg22491001_LINC02575	2.85E-07	3.58E-06	-0.772056247	0.772056247	trans
cg07472332_MYOM3	2.85E-07	3.58E-06	-0.982081718	0.982081718	trans
cg08894280_GUCA2B	2.85E-07	3.58E-06	-1.560880412	1.560880412	trans
cg17714861_RPS17P5	2.85E-07	3.58E-06	-1.94003488	1.94003488	trans
cg02514711_KLF17	2.85E-07	3.59E-06	-1.814190773	1.814190773	trans
cg15099537_RN7SL124P	2.85E-07	3.59E-06	0.866761812	0.866761812	trans
cg21881162_HELT	2.85E-07	3.59E-06	-0.987300391	0.987300391	trans
cg11500903_SNORD115-39	2.85E-07	3.59E-06	0.84498745	0.84498745	trans
cg03033996_TRBV1	2.85E-07	3.59E-06	0.759861578	0.759861578	trans
cg19653415_SMIM43	2.85E-07	3.59E-06	-1.081393794	1.081393794	trans
cg11893742_PHOX2B	2.85E-07	3.59E-06	0.846671071	0.846671071	trans
cg16569147_C11orf98P1	2.85E-07	3.59E-06	0.898100544	0.898100544	trans
cg18811157_APCS	2.85E-07	3.59E-06	-0.83376819	0.83376819	trans
cg09899171_HNRNPA1P60	2.86E-07	3.59E-06	-1.008227458	1.008227458	trans
cg27594583_RNU6ATAC16P	2.86E-07	3.59E-06	1.081768741	1.081768741	trans
cg16601957_UBQLN4P2	2.86E-07	3.59E-06	-0.890467434	0.890467434	trans
cg18251222_MIR1226	2.86E-07	3.59E-06	-0.907004586	0.907004586	trans
cg19477551_MTCO2P17	2.86E-07	3.60E-06	1.37891378	1.37891378	trans
cg22762615_RNU6-1329P	2.86E-07	3.60E-06	0.807838899	0.807838899	trans
cg27399957_BUB1B	2.86E-07	3.60E-06	0.918589271	0.918589271	trans
cg02080116_LINC01713	2.86E-07	3.60E-06	0.873671278	0.873671278	trans
cg05713971_CALM2P4	2.86E-07	3.60E-06	-0.804025017	0.804025017	trans
cg20121803_RNU4-82P	2.86E-07	3.60E-06	-0.785391447	0.785391447	trans
cg11110036_LINC01774	2.86E-07	3.60E-06	0.812053131	0.812053131	trans
cg25206138_CRYAA	2.86E-07	3.60E-06	-0.996195682	0.996195682	trans
cg12776173_HNRNPA1P63	2.86E-07	3.60E-06	-0.837871956	0.837871956	trans
cg00530579_IGKV3-7	2.86E-07	3.60E-06	-0.765161817	0.765161817	trans
cg12652780_HNRNPA1P63	2.86E-07	3.60E-06	-0.813260379	0.813260379	trans
cg23370710_RN7SL553P	2.86E-07	3.60E-06	0.891262061	0.891262061	trans
cg07940218_TUBBP6	2.86E-07	3.60E-06	-0.840477017	0.840477017	trans
cg08498272_VN2R1P	2.87E-07	3.60E-06	0.901460155	0.901460155	trans
cg12377084_RNU6-806P	2.87E-07	3.60E-06	0.988114058	0.988114058	trans
cg15217542_NPAP1P2	2.87E-07	3.60E-06	1.096679407	1.096679407	trans
cg02426343_OR6C66P	2.87E-07	3.60E-06	-0.873153538	0.873153538	trans
cg07472332_SLC30A3	2.87E-07	3.61E-06	-0.975341003	0.975341003	trans
cg14054162_OR4X2	2.87E-07	3.61E-06	-0.932233406	0.932233406	trans
cg24272257_SCGB2A2	2.87E-07	3.61E-06	-0.903686677	0.903686677	trans
cg09760986_SIGLECL1	2.87E-07	3.61E-06	-1.372910643	1.372910643	trans
cg12852285_UBE2WP1	2.87E-07	3.61E-06	-0.790613449	0.790613449	trans
cg26592560_RNU6-634P	2.87E-07	3.61E-06	0.900329254	0.900329254	trans
cg21415853_SNORD36A	2.87E-07	3.61E-06	-0.74826743	0.74826743	trans
cg11153505_PRR20G	2.87E-07	3.61E-06	-0.818004789	0.818004789	trans
cg02478793_OR13C6P	2.87E-07	3.61E-06	0.820147168	0.820147168	trans
cg16237565_EIF4EP4	2.87E-07	3.61E-06	-0.827310819	0.827310819	trans
cg10145319_MIR124-3	2.87E-07	3.61E-06	0.822878818	0.822878818	trans
cg00809398_ISCUP1	2.87E-07	3.61E-06	-0.887813909	0.887813909	trans
cg00809398_SPACA1	2.87E-07	3.61E-06	-0.887813909	0.887813909	trans
cg00809398_ACSM2B	2.87E-07	3.61E-06	-0.887813909	0.887813909	trans
cg00809398_RN7SKP169	2.87E-07	3.61E-06	-0.887813909	0.887813909	trans
cg20692464_LINC01672	2.87E-07	3.61E-06	-1.261154853	1.261154853	trans
cg19242610_CTBP2P5	2.87E-07	3.61E-06	-1.009963039	1.009963039	trans
cg17218510_GTSF1	2.87E-07	3.61E-06	-0.833850384	0.833850384	trans
cg12475934_RNU6-95P	2.87E-07	3.61E-06	-0.871862348	0.871862348	trans
cg00726615_RNY4P30	2.87E-07	3.61E-06	0.868655718	0.868655718	trans
cg00726615_SNORD114-29	2.87E-07	3.61E-06	0.868655718	0.868655718	trans
cg00726615_RNU6-225P	2.87E-07	3.61E-06	0.868655718	0.868655718	trans
cg17080234_PRR20E	2.88E-07	3.61E-06	-0.805691283	0.805691283	trans
cg15173429_MIR133B	2.88E-07	3.62E-06	-1.150242903	1.150242903	trans
cg13376960_LINC02575	2.88E-07	3.62E-06	-0.949783628	0.949783628	trans
cg14229362_RN7SL342P	2.88E-07	3.62E-06	0.964171233	0.964171233	trans
cg15406420_CLPSL2	2.88E-07	3.62E-06	-0.919276412	0.919276412	trans
cg09397997_FMO8P	2.88E-07	3.62E-06	1.076604815	1.076604815	trans
cg25365217_CABS1	2.88E-07	3.62E-06	-0.817466435	0.817466435	trans
cg01164221_SDAD1P4	2.88E-07	3.62E-06	1.077968417	1.077968417	trans
cg08395784_RNU1-2	2.88E-07	3.62E-06	-0.919166566	0.919166566	trans
cg06747314_NPAP1P4	2.88E-07	3.62E-06	-0.835674848	0.835674848	trans
cg06591273_IGLV5-48	2.88E-07	3.62E-06	-0.93081029	0.93081029	trans
cg10039163_KRTAP9-3	2.88E-07	3.62E-06	-0.915445627	0.915445627	trans
cg12584537_SNORD114-22	2.88E-07	3.62E-06	0.848180599	0.848180599	trans
cg12584537_KIF2B	2.88E-07	3.62E-06	0.848180599	0.848180599	trans
cg12584537_OR7E19P	2.88E-07	3.62E-06	0.848180599	0.848180599	trans
cg18251222_ERG	2.89E-07	3.63E-06	-0.87053763	0.87053763	trans
cg06176987_SLC38A11	2.89E-07	3.63E-06	-0.859433079	0.859433079	trans
cg07230864_LINC02623	2.89E-07	3.63E-06	0.789080832	0.789080832	trans
cg17218510_SLC17A7	2.89E-07	3.63E-06	-0.850639827	0.850639827	trans
cg25774020_RN7SKP192	2.89E-07	3.63E-06	1.098343789	1.098343789	trans
cg08498272_MEOX1	2.89E-07	3.63E-06	0.830608234	0.830608234	trans
cg11169621_CADM2-AS2	2.89E-07	3.63E-06	-0.776919096	0.776919096	trans
cg27582739_LINC01839	2.89E-07	3.63E-06	-1.077098835	1.077098835	trans
cg00999469_GAPDHP58	2.89E-07	3.63E-06	-0.924426003	0.924426003	trans
cg00999469_POTEA	2.89E-07	3.63E-06	-0.924426003	0.924426003	trans
cg00999469_OR6C68	2.89E-07	3.63E-06	-0.924426003	0.924426003	trans
cg00999469_SNORD114-4	2.89E-07	3.63E-06	-0.924426003	0.924426003	trans
cg00999469_MIR380	2.89E-07	3.63E-06	-0.924426003	0.924426003	trans
cg00999469_MIR495	2.89E-07	3.63E-06	-0.924426003	0.924426003	trans
cg00999469_MIR1185-1	2.89E-07	3.63E-06	-0.924426003	0.924426003	trans
cg00999469_MIR485	2.89E-07	3.63E-06	-0.924426003	0.924426003	trans
cg00999469_MBD3L2	2.89E-07	3.63E-06	-0.924426003	0.924426003	trans
cg10032131_OR52L1	2.89E-07	3.63E-06	0.801380904	0.801380904	trans
cg05244234_EHHADH-AS1	2.89E-07	3.63E-06	0.903611305	0.903611305	trans
cg05244234_NPVF	2.89E-07	3.63E-06	0.903611305	0.903611305	trans
cg05244234_RN7SL50P	2.89E-07	3.63E-06	0.903611305	0.903611305	trans
cg18346106_IRAK2	2.89E-07	3.63E-06	-1.027977314	1.027977314	trans
cg03959986_RNU105B	2.89E-07	3.63E-06	-0.88971979	0.88971979	trans
cg23183144_HOXA9	2.89E-07	3.63E-06	-0.809305369	0.809305369	trans
cg20695805_GUCA2A	2.89E-07	3.63E-06	-0.823414395	0.823414395	trans
cg07814977_NUS1P4	2.89E-07	3.63E-06	-0.91690171	0.91690171	trans
cg05260346_OR5M4P	2.89E-07	3.63E-06	-0.764147895	0.764147895	trans
cg15912082_EDN2	2.90E-07	3.64E-06	-0.870078519	0.870078519	trans
cg00589161_RNU6-95P	2.90E-07	3.64E-06	-0.891995906	0.891995906	trans
cg08583127_RPL32P15	2.90E-07	3.64E-06	0.804942	0.804942	trans
cg08583127_KRTAP4-12	2.90E-07	3.64E-06	0.804942	0.804942	trans
cg23081194_RPS26P5	2.90E-07	3.64E-06	-0.836333718	0.836333718	trans
cg04015501_RPL36AP14	2.90E-07	3.64E-06	-0.994650071	0.994650071	trans
cg04015501_IQCF5-AS1	2.90E-07	3.64E-06	-0.994650071	0.994650071	trans
cg04015501_LARP1BP1	2.90E-07	3.64E-06	-0.994650071	0.994650071	trans
cg04015501_RNA5SP192	2.90E-07	3.64E-06	-0.994650071	0.994650071	trans
cg04015501_RNU6-1172P	2.90E-07	3.64E-06	-0.994650071	0.994650071	trans
cg04015501_USP24P1	2.90E-07	3.64E-06	-0.994650071	0.994650071	trans
cg04015501_RNA5-8SP2	2.90E-07	3.64E-06	-0.994650071	0.994650071	trans
cg04015501_HAUS6P2	2.90E-07	3.64E-06	-0.994650071	0.994650071	trans
cg08167951_MTND6P14	2.90E-07	3.64E-06	0.821906951	0.821906951	trans
cg18452169_SLC38A11	2.90E-07	3.64E-06	-1.213110192	1.213110192	trans
cg11825892_OR4S1	2.90E-07	3.64E-06	-1.37174728	1.37174728	trans
cg06635371_RPSAP43	2.90E-07	3.64E-06	1.034942011	1.034942011	trans
cg26414417_RNU6-1279P	2.90E-07	3.64E-06	0.806998328	0.806998328	trans
cg02606480_FGF7P7	2.90E-07	3.64E-06	0.885588708	0.885588708	trans
cg16919093_NOTUM	2.90E-07	3.64E-06	-1.098142732	1.098142732	trans
cg06551718_POM121L3P	2.90E-07	3.64E-06	-0.89569734	0.89569734	trans
cg13605646_RPS29P33	2.90E-07	3.64E-06	-1.010475422	1.010475422	trans
cg21830932_LINC00173	2.90E-07	3.64E-06	-0.943212603	0.943212603	trans
cg15025375_FCF1P10	2.90E-07	3.64E-06	-0.828196266	0.828196266	trans
cg06635371_RN7SL107P	2.91E-07	3.65E-06	-0.967830759	0.967830759	trans
cg19110931_RN7SL846P	2.91E-07	3.65E-06	0.888575532	0.888575532	trans
cg01708411_LINC01682	2.91E-07	3.65E-06	-0.762120429	0.762120429	trans
cg17388638_ATP5MGP5	2.91E-07	3.65E-06	-0.762621814	0.762621814	trans
cg16348536_IGLC3	2.91E-07	3.65E-06	-0.886501556	0.886501556	trans
cg09774124_BANK1	2.91E-07	3.65E-06	-0.875401637	0.875401637	trans
cg11368935_C2CD6	2.91E-07	3.65E-06	-0.833854446	0.833854446	trans
cg15001471_CAV1	2.91E-07	3.65E-06	-1.111535945	1.111535945	trans
cg03560018_LINC01034	2.91E-07	3.65E-06	-0.816431695	0.816431695	trans
cg15630394_TMEM14DP	2.91E-07	3.65E-06	-0.879073505	0.879073505	trans
cg22503024_IGKV3D-11	2.91E-07	3.65E-06	-0.82283077	0.82283077	trans
cg21252088_IGKV1-16	2.91E-07	3.65E-06	0.928529128	0.928529128	trans
cg01485708_MIR1-1HG	2.91E-07	3.65E-06	-1.220349269	1.220349269	trans
cg05932517_FABP7	2.91E-07	3.65E-06	0.841438868	0.841438868	trans
cg14924064_MOXD2P	2.91E-07	3.65E-06	0.797368901	0.797368901	trans
cg24913907_PRR23C	2.91E-07	3.65E-06	0.786494926	0.786494926	trans
cg24913907_TRIM64EP	2.91E-07	3.65E-06	0.786494926	0.786494926	trans
cg24913907_RPS29P27	2.91E-07	3.65E-06	0.786494926	0.786494926	trans
cg24913907_RNU6-371P	2.91E-07	3.65E-06	0.786494926	0.786494926	trans
cg11023174_SAR1AP1	2.91E-07	3.65E-06	0.81556796	0.81556796	trans
cg21325324_OR52L1	2.92E-07	3.66E-06	-0.961901761	0.961901761	trans
cg23183144_NTSR1	2.92E-07	3.66E-06	-0.807220868	0.807220868	trans
cg16348536_IGHD5-18	2.92E-07	3.66E-06	-0.855673794	0.855673794	trans
cg02639667_IRAK2	2.92E-07	3.66E-06	1.196768494	1.196768494	trans
cg11465192_GNRHR	2.92E-07	3.66E-06	0.887596666	0.887596666	trans
cg19931102_OR4S1	2.92E-07	3.66E-06	-0.833643678	0.833643678	trans
cg00587861_TRIM53BP	2.92E-07	3.66E-06	0.658767109	0.658767109	trans
cg06699461_PSAT1P4	2.92E-07	3.66E-06	-0.738340019	0.738340019	trans
cg15001471_SUSD2	2.92E-07	3.66E-06	-1.12220865	1.12220865	trans
cg25318301_LINC02013	2.92E-07	3.66E-06	0.888123766	0.888123766	trans
cg26015513_LACRT	2.92E-07	3.66E-06	-0.748908079	0.748908079	trans
cg17334266_RNU6-1144P	2.92E-07	3.66E-06	0.888182251	0.888182251	trans
cg26031613_SNRPFP4	2.92E-07	3.67E-06	1.068027527	1.068027527	trans
cg02697258_LINC01318	2.92E-07	3.67E-06	-0.944414012	0.944414012	trans
cg23073032_INHBE	2.92E-07	3.67E-06	0.997539976	0.997539976	trans
cg10039163_CLCA4-AS1	2.92E-07	3.67E-06	-0.877900787	0.877900787	trans
cg13373944_OR52B5P	2.93E-07	3.67E-06	0.896410787	0.896410787	trans
cg12606911_ACTBP12	2.93E-07	3.67E-06	0.791161964	0.791161964	trans
cg12606911_MTND5P18	2.93E-07	3.67E-06	0.791161964	0.791161964	trans
cg12606911_RN7SL868P	2.93E-07	3.67E-06	0.791161964	0.791161964	trans
cg12606911_MTND1P2	2.93E-07	3.67E-06	0.791161964	0.791161964	trans
cg12606911_H3P29	2.93E-07	3.67E-06	0.791161964	0.791161964	trans
cg03572011_OR52B5P	2.93E-07	3.67E-06	0.888047168	0.888047168	trans
cg10738774_SNORD114-11	2.93E-07	3.67E-06	-0.938080968	0.938080968	trans
cg27237477_RNU6-1135P	2.93E-07	3.67E-06	-1.040597265	1.040597265	trans
cg15123692_MIR2053	2.93E-07	3.67E-06	0.876086447	0.876086447	trans
cg10298896_IGKV1OR2-3	2.93E-07	3.67E-06	-1.063308832	1.063308832	trans
cg10298896_MIR548A1	2.93E-07	3.67E-06	-1.063308832	1.063308832	trans
cg10298896_RPS29P15	2.93E-07	3.67E-06	-1.063308832	1.063308832	trans
cg10298896_RPL30P12	2.93E-07	3.67E-06	-1.063308832	1.063308832	trans
cg10061320_HAO1	2.93E-07	3.67E-06	-0.820400609	0.820400609	trans
cg13911116_C1DP3	2.94E-07	3.68E-06	1.02777235	1.02777235	trans
cg23287005_RN7SL420P	2.94E-07	3.68E-06	-0.916586304	0.916586304	trans
cg23287005_LINC02010	2.94E-07	3.68E-06	-0.916586304	0.916586304	trans
cg23287005_RN7SKP62	2.94E-07	3.68E-06	-0.916586304	0.916586304	trans
cg23287005_HNRNPA1P1	2.94E-07	3.68E-06	-0.916586304	0.916586304	trans
cg23287005_DNAJA1P4	2.94E-07	3.68E-06	-0.916586304	0.916586304	trans
cg23287005_NHP2P2	2.94E-07	3.68E-06	-0.916586304	0.916586304	trans
cg23287005_RPS21P8	2.94E-07	3.68E-06	-0.916586304	0.916586304	trans
cg23287005_GRPEL2P1	2.94E-07	3.68E-06	-0.916586304	0.916586304	trans
cg23287005_SNORD115-28	2.94E-07	3.68E-06	-0.916586304	0.916586304	trans
cg23398596_CSMD3	2.94E-07	3.68E-06	-0.831313855	0.831313855	trans
cg00811340_NACAP2	2.94E-07	3.68E-06	-0.889334407	0.889334407	trans
cg01731023_GJD4	2.94E-07	3.68E-06	-0.853353425	0.853353425	trans
cg23482839_RNU6-627P	2.94E-07	3.69E-06	0.90412809	0.90412809	trans
cg23482839_RNU1-76P	2.94E-07	3.69E-06	0.90412809	0.90412809	trans
cg23482839_LINC01626	2.94E-07	3.69E-06	0.90412809	0.90412809	trans
cg23482839_FABP12P1	2.94E-07	3.69E-06	0.90412809	0.90412809	trans
cg23482839_DEFB128	2.94E-07	3.69E-06	0.90412809	0.90412809	trans
cg17106653_DHDDS-AS1	2.94E-07	3.69E-06	1.024937405	1.024937405	trans
cg27619481_TYRP1	2.95E-07	3.69E-06	-0.832802256	0.832802256	trans
cg09760986_LINC00276	2.95E-07	3.69E-06	-1.314084908	1.314084908	trans
cg15099537_IGKV3-7	2.95E-07	3.69E-06	-0.803133701	0.803133701	trans
cg11153505_PGLYRP1	2.95E-07	3.69E-06	0.751649012	0.751649012	trans
cg17096979_EBF1	2.95E-07	3.69E-06	-1.268468798	1.268468798	trans
cg01001115_REXO1L1P	2.95E-07	3.69E-06	-0.843508859	0.843508859	trans
cg09855983_ZIC5	2.95E-07	3.69E-06	-0.891217648	0.891217648	trans
cg14448393_CADM2-AS2	2.95E-07	3.69E-06	-0.950938453	0.950938453	trans
cg05818000_PODN	2.95E-07	3.69E-06	0.852161914	0.852161914	trans
cg16798839_LINC02670	2.95E-07	3.69E-06	-0.824576293	0.824576293	trans
cg16770243_SH2D1B	2.95E-07	3.69E-06	0.824694838	0.824694838	trans
cg20568108_PRELP	2.95E-07	3.70E-06	-1.303456215	1.303456215	trans
cg09981313_MUC21	2.95E-07	3.70E-06	-1.050249751	1.050249751	trans
cg09588157_LINC02247	2.95E-07	3.70E-06	-1.714974601	1.714974601	trans
cg08498272_MIR584	2.96E-07	3.70E-06	0.880500761	0.880500761	trans
cg14429748_MIRLET7A1	2.96E-07	3.70E-06	-1.156919174	1.156919174	trans
cg10787600_KIR2DP1	2.96E-07	3.70E-06	1.204508914	1.204508914	trans
cg15001930_RNU6-55P	2.96E-07	3.70E-06	-0.863747534	0.863747534	trans
cg09855983_LINC01312	2.96E-07	3.70E-06	-0.880395162	0.880395162	trans
cg10145319_IFNL2	2.96E-07	3.70E-06	0.800834245	0.800834245	trans
cg17299636_IGHV5-51	2.96E-07	3.70E-06	-0.962026423	0.962026423	trans
cg19432243_LMX1A-AS1	2.96E-07	3.71E-06	-0.816603728	0.816603728	trans
cg16140565_MTND6P21	2.96E-07	3.71E-06	-0.874291394	0.874291394	trans
cg20651218_MEG8	2.96E-07	3.71E-06	-0.826899657	0.826899657	trans
cg09841666_LACRT	2.97E-07	3.71E-06	-0.882210811	0.882210811	trans
cg08186671_H3C9P	2.97E-07	3.71E-06	-1.011965185	1.011965185	trans
cg05492735_HOXA5	2.97E-07	3.71E-06	1.257863828	1.257863828	trans
cg11999537_ISCUP1	2.97E-07	3.71E-06	-0.865312391	0.865312391	trans
cg11999537_SPACA1	2.97E-07	3.71E-06	-0.865312391	0.865312391	trans
cg11999537_ACSM2B	2.97E-07	3.71E-06	-0.865312391	0.865312391	trans
cg11999537_RN7SKP169	2.97E-07	3.71E-06	-0.865312391	0.865312391	trans
cg20695805_FBLN1	2.97E-07	3.71E-06	-0.819090914	0.819090914	trans
cg05154833_C7	2.97E-07	3.71E-06	-0.775452239	0.775452239	trans
cg17174466_RN7SKP80	2.97E-07	3.71E-06	-0.86061616	0.86061616	trans
cg16897387_HOXD3	2.97E-07	3.71E-06	1.543365138	1.543365138	trans
cg06320570_CCDC18-AS1	2.97E-07	3.71E-06	-1.333868742	1.333868742	trans
cg15630394_HNRNPA1P43	2.97E-07	3.71E-06	-0.862551218	0.862551218	trans
cg04758826_HMGN2P13	2.97E-07	3.71E-06	-1.052298763	1.052298763	trans
cg08268925_FZD4	2.97E-07	3.71E-06	0.816269299	0.816269299	trans
cg08498272_LGI3	2.97E-07	3.71E-06	0.838895971	0.838895971	trans
cg05376228_OR52B5P	2.97E-07	3.72E-06	0.913072726	0.913072726	trans
cg26340737_MEG8	2.97E-07	3.72E-06	0.781601983	0.781601983	trans
cg15001471_POPDC3	2.97E-07	3.72E-06	-1.135951565	1.135951565	trans
cg07212563_TRBV23OR9-2	2.97E-07	3.72E-06	-0.77664192	0.77664192	trans
cg27513510_OR2AS1P	2.97E-07	3.72E-06	-1.086475471	1.086475471	trans
cg27399957_SHPK	2.97E-07	3.72E-06	0.879280916	0.879280916	trans
cg17714581_RNU6-1122P	2.97E-07	3.72E-06	0.829549458	0.829549458	trans
cg02426343_OR4D5	2.97E-07	3.72E-06	-0.871173946	0.871173946	trans
cg10039163_TRBV12-2	2.97E-07	3.72E-06	-0.894443752	0.894443752	trans
cg07307335_RNA5SP299	2.97E-07	3.72E-06	-1.033526308	1.033526308	trans
cg05868023_BNIP5	2.98E-07	3.72E-06	1.320200163	1.320200163	trans
cg09676554_RPL22P8	2.98E-07	3.72E-06	-1.058097109	1.058097109	trans
cg19014289_LINC01015	2.98E-07	3.72E-06	-1.089341674	1.089341674	trans
cg20137750_RPS15P9	2.98E-07	3.72E-06	-0.783349382	0.783349382	trans
cg20121803_RPL7P26	2.98E-07	3.72E-06	-0.829016311	0.829016311	trans
cg19155735_RNU6-1135P	2.98E-07	3.72E-06	-1.021910757	1.021910757	trans
cg14924064_GPR18	2.98E-07	3.73E-06	0.845745004	0.845745004	trans
cg24636969_RNU1-32P	2.98E-07	3.73E-06	-0.758100607	0.758100607	trans
cg04621455_SIGLECL1	2.98E-07	3.73E-06	-1.173704402	1.173704402	trans
cg21517812_LACRT	2.99E-07	3.73E-06	-0.848540326	0.848540326	trans
cg07212563_RNU6-300P	2.99E-07	3.73E-06	-0.852401065	0.852401065	trans
cg05530351_LINC02806	2.99E-07	3.73E-06	0.86619751	0.86619751	trans
cg03513472_C1QTNF3	2.99E-07	3.73E-06	0.986100756	0.986100756	trans
cg16582255_ATG3P1	2.99E-07	3.73E-06	-0.741879698	0.741879698	trans
cg21830932_NKX3-2	2.99E-07	3.73E-06	-0.939394592	0.939394592	trans
cg18055007_LINC01784	2.99E-07	3.73E-06	1.283586998	1.283586998	trans
cg18055007_PRAMEF11	2.99E-07	3.73E-06	1.283586998	1.283586998	trans
cg18055007_DPY19L4P2	2.99E-07	3.73E-06	1.283586998	1.283586998	trans
cg12390516_ANKRD30BP2	2.99E-07	3.73E-06	-0.816925426	0.816925426	trans
cg03322752_HMGN2P18	2.99E-07	3.73E-06	-0.886706289	0.886706289	trans
cg03322752_RNU6-961P	2.99E-07	3.73E-06	-0.886706289	0.886706289	trans
cg03322752_RNU6-235P	2.99E-07	3.73E-06	-0.886706289	0.886706289	trans
cg03322752_MIR489	2.99E-07	3.73E-06	-0.886706289	0.886706289	trans
cg03322752_RNASE9	2.99E-07	3.73E-06	-0.886706289	0.886706289	trans
cg03322752_LINC01718	2.99E-07	3.73E-06	-0.886706289	0.886706289	trans
cg11153505_PITX3	2.99E-07	3.73E-06	0.799169379	0.799169379	trans
cg06195376_FGF21	2.99E-07	3.74E-06	-1.331987556	1.331987556	trans
cg05703358_SUCLA2P2	2.99E-07	3.74E-06	0.830504811	0.830504811	trans
cg02426343_INSM1	2.99E-07	3.74E-06	-0.859087344	0.859087344	trans
cg08576479_SRSF3P6	2.99E-07	3.74E-06	-0.965736311	0.965736311	trans
cg04337937_RFLNA	2.99E-07	3.74E-06	0.784476547	0.784476547	trans
cg05360307_LINC01312	2.99E-07	3.74E-06	-0.877238786	0.877238786	trans
cg04665311_IL9	2.99E-07	3.74E-06	0.841846129	0.841846129	trans
cg08989647_APOBEC1	3.00E-07	3.74E-06	-1.217430315	1.217430315	trans
cg20983125_IGKV1-39	3.00E-07	3.75E-06	-0.790889878	0.790889878	trans
cg18055007_ACTBP12	3.00E-07	3.75E-06	1.238632657	1.238632657	trans
cg18055007_MTND5P18	3.00E-07	3.75E-06	1.238632657	1.238632657	trans
cg18055007_RN7SL868P	3.00E-07	3.75E-06	1.238632657	1.238632657	trans
cg18055007_MTND1P2	3.00E-07	3.75E-06	1.238632657	1.238632657	trans
cg18055007_H3P29	3.00E-07	3.75E-06	1.238632657	1.238632657	trans
cg12652780_RN7SL420P	3.00E-07	3.75E-06	-0.81761557	0.81761557	trans
cg12652780_LINC02010	3.00E-07	3.75E-06	-0.81761557	0.81761557	trans
cg12652780_RN7SKP62	3.00E-07	3.75E-06	-0.81761557	0.81761557	trans
cg12652780_HNRNPA1P1	3.00E-07	3.75E-06	-0.81761557	0.81761557	trans
cg12652780_DNAJA1P4	3.00E-07	3.75E-06	-0.81761557	0.81761557	trans
cg12652780_NHP2P2	3.00E-07	3.75E-06	-0.81761557	0.81761557	trans
cg12652780_RPS21P8	3.00E-07	3.75E-06	-0.81761557	0.81761557	trans
cg12652780_GRPEL2P1	3.00E-07	3.75E-06	-0.81761557	0.81761557	trans
cg12652780_SNORD115-28	3.00E-07	3.75E-06	-0.81761557	0.81761557	trans
cg19110931_RPS27P18	3.00E-07	3.75E-06	0.851719636	0.851719636	trans
cg04639241_OR7E130P	3.00E-07	3.75E-06	-1.401109003	1.401109003	trans
cg10959048_ADAM29	3.00E-07	3.75E-06	-1.112716441	1.112716441	trans
ch.15.374589R_ADRA1A	3.00E-07	3.75E-06	0.911254144	0.911254144	trans
cg26972832_ARL5AP2	3.00E-07	3.75E-06	-0.844530504	0.844530504	trans
cg17918184_IGKV4-1	3.01E-07	3.75E-06	-0.938146992	0.938146992	trans
cg22783940_RNU6-1077P	3.01E-07	3.75E-06	1.228565353	1.228565353	trans
cg16897387_SLC6A2	3.01E-07	3.75E-06	1.512337223	1.512337223	trans
cg16596598_OR2T5	3.01E-07	3.76E-06	-0.850198486	0.850198486	trans
cg19264599_BPIFB3	3.01E-07	3.76E-06	-0.831440799	0.831440799	trans
cg04112842_RPL7P4	3.01E-07	3.76E-06	0.874142661	0.874142661	trans
cg14229362_CCNQP1	3.01E-07	3.76E-06	0.952418229	0.952418229	trans
cg03353560_ACTN4P2	3.01E-07	3.76E-06	-1.004808034	1.004808034	trans
cg04938082_H3P26	3.01E-07	3.76E-06	-0.890359628	0.890359628	trans
cg24429037_SLC17A4	3.01E-07	3.76E-06	-0.904108576	0.904108576	trans
cg04738355_RPL21P92	3.01E-07	3.76E-06	-0.928846271	0.928846271	trans
cg03388786_RPS23P5	3.01E-07	3.76E-06	0.859631585	0.859631585	trans
cg24130945_SOCS2P2	3.01E-07	3.76E-06	0.792808103	0.792808103	trans
cg17388638_FCRL5	3.01E-07	3.76E-06	-0.793982625	0.793982625	trans
cg08433110_GABBR2	3.01E-07	3.76E-06	1.04556879	1.04556879	trans
cg18890249_RPL35AP12	3.01E-07	3.76E-06	-0.969011653	0.969011653	trans
cg08433110_TAFA4	3.01E-07	3.76E-06	1.030181863	1.030181863	trans
cg02133819_RNU6-654P	3.01E-07	3.76E-06	-0.812767385	0.812767385	trans
cg03763977_LINC01874	3.02E-07	3.76E-06	0.813399985	0.813399985	trans
cg03763977_RNA5SP89	3.02E-07	3.76E-06	0.813399985	0.813399985	trans
cg03763977_SNORD32B	3.02E-07	3.76E-06	0.813399985	0.813399985	trans
cg07917878_MTND3P16	3.02E-07	3.76E-06	1.052368752	1.052368752	trans
cg15025375_TRBV23OR9-2	3.02E-07	3.76E-06	-0.749764034	0.749764034	trans
cg21252088_OR52D1	3.02E-07	3.77E-06	1.010890253	1.010890253	trans
cg16122815_KCNH7-AS1	3.02E-07	3.77E-06	-1.0039842	1.0039842	trans
cg23380468_HNRNPA1P47	3.02E-07	3.77E-06	0.86074387	0.86074387	trans
cg19311470_TXNL4AP1	3.02E-07	3.77E-06	-0.897402062	0.897402062	trans
cg20237815_KRT8P38	3.02E-07	3.77E-06	0.906017247	0.906017247	trans
cg18743951_KRTAP10-2	3.02E-07	3.77E-06	-0.874593439	0.874593439	trans
cg26356782_LINC00237	3.02E-07	3.77E-06	0.972190286	0.972190286	trans
cg20568108_RPS6P23	3.02E-07	3.77E-06	-1.343390134	1.343390134	trans
cg17080234_RNU6-289P	3.03E-07	3.77E-06	0.800800205	0.800800205	trans
cg25217772_OR10C1	3.03E-07	3.77E-06	0.847263812	0.847263812	trans
cg08395784_LINC01758	3.03E-07	3.77E-06	-0.952012494	0.952012494	trans
cg10861390_SUCLA2P2	3.03E-07	3.78E-06	0.814854697	0.814854697	trans
cg06176987_CXCL13	3.03E-07	3.78E-06	-0.845594482	0.845594482	trans
cg17531430_MTND4P10	3.03E-07	3.78E-06	-1.06590135	1.06590135	trans
cg19113686_MIR128-2	3.03E-07	3.78E-06	-0.905767993	0.905767993	trans
cg09480417_ZNF732	3.03E-07	3.78E-06	-1.04780747	1.04780747	trans
cg23073032_CGB2	3.03E-07	3.78E-06	1.005658804	1.005658804	trans
cg22193691_AIFM1P1	3.03E-07	3.78E-06	0.899824839	0.899824839	trans
cg07558734_LINC01681	3.03E-07	3.78E-06	-0.907800763	0.907800763	trans
cg16348536_LINC01102	3.03E-07	3.78E-06	-0.91868568	0.91868568	trans
cg13370086_STEAP1	3.03E-07	3.78E-06	-1.068084799	1.068084799	trans
cg18251222_CXCL14	3.03E-07	3.78E-06	-0.879391972	0.879391972	trans
cg10411959_HOXA9	3.03E-07	3.78E-06	-0.883468529	0.883468529	trans
cg13168050_NLRP11	3.04E-07	3.78E-06	-0.802186336	0.802186336	trans
cg16064295_LINC02522	3.04E-07	3.78E-06	-0.990873032	0.990873032	trans
cg12116192_LINC01874	3.04E-07	3.79E-06	0.816675335	0.816675335	trans
cg12116192_RNA5SP89	3.04E-07	3.79E-06	0.816675335	0.816675335	trans
cg12116192_SNORD32B	3.04E-07	3.79E-06	0.816675335	0.816675335	trans
cg14669863_RNU1-52P	3.04E-07	3.79E-06	0.966165384	0.966165384	trans
cg10991855_FFAR3	3.04E-07	3.79E-06	0.785866279	0.785866279	trans
cg05601623_MIR758	3.04E-07	3.79E-06	0.96449716	0.96449716	trans
cg17158894_GALNT9	3.04E-07	3.79E-06	-0.980829582	0.980829582	trans
cg16064295_HAND2-AS1	3.04E-07	3.79E-06	-0.994358009	0.994358009	trans
cg25217772_HNRNPA1P43	3.04E-07	3.79E-06	-0.830285787	0.830285787	trans
cg15411736_MIR1237	3.04E-07	3.79E-06	0.811490576	0.811490576	trans
cg09417761_RNU6-1286P	3.04E-07	3.79E-06	-1.181176403	1.181176403	trans
cg14560276_TMED10P2	3.04E-07	3.79E-06	-0.981057904	0.981057904	trans
cg04107082_GUSBP6	3.04E-07	3.79E-06	3.168111444	3.168111444	trans
cg10723869_OR2AQ1P	3.04E-07	3.79E-06	1.003028119	1.003028119	trans
cg01140770_RNU6-1120P	3.04E-07	3.79E-06	-0.807385647	0.807385647	trans
cg02077688_MTND4P10	3.05E-07	3.79E-06	-1.000412747	1.000412747	trans
cg00413587_LINC01692	3.05E-07	3.80E-06	-1.070144555	1.070144555	trans
cg23081194_RNU6-169P	3.05E-07	3.80E-06	-0.825362145	0.825362145	trans
cg09588157_FUNDC2P3	3.05E-07	3.80E-06	-1.715610926	1.715610926	trans
cg04887104_TNNT1	3.05E-07	3.80E-06	-0.933804913	0.933804913	trans
cg16274716_PMS2P12	3.05E-07	3.80E-06	0.9209793	0.9209793	trans
cg02207084_LINC00973	3.05E-07	3.80E-06	-1.059198062	1.059198062	trans
cg26152108_SNRPD2P2	3.05E-07	3.80E-06	0.803127701	0.803127701	trans
cg03588513_H3P11	3.05E-07	3.80E-06	-1.082219511	1.082219511	trans
cg00428160_BPIFB3	3.05E-07	3.80E-06	-0.774898629	0.774898629	trans
cg04337937_CCR1	3.05E-07	3.80E-06	0.777733493	0.777733493	trans
cg20237815_KRTDAP	3.05E-07	3.80E-06	0.904747443	0.904747443	trans
cg04665311_ITLN1	3.05E-07	3.80E-06	0.825952411	0.825952411	trans
cg24605553_CD48	3.05E-07	3.80E-06	0.798186303	0.798186303	trans
cg00204065_MIR1269A	3.05E-07	3.81E-06	0.84752153	0.84752153	trans
cg10653573_OR4C3	3.06E-07	3.81E-06	0.814145192	0.814145192	trans
cg07784793_RNU6-532P	3.06E-07	3.81E-06	-0.960573824	0.960573824	trans
cg01494348_MTCO2P34	3.06E-07	3.81E-06	0.818291177	0.818291177	trans
cg11270687_SLC6A5	3.06E-07	3.81E-06	0.913104283	0.913104283	trans
cg09490603_GRAMD4P2	3.06E-07	3.81E-06	0.814290714	0.814290714	trans
cg09548246_NUTF2P4	3.06E-07	3.81E-06	0.811346177	0.811346177	trans
cg01821644_PRSS33	3.06E-07	3.81E-06	-0.857852098	0.857852098	trans
cg12315942_IGHD4-11	3.06E-07	3.81E-06	0.773749256	0.773749256	trans
cg00364747_OR13C6P	3.06E-07	3.81E-06	0.797869675	0.797869675	trans
cg25164787_DEFB108C	3.06E-07	3.81E-06	-0.823023778	0.823023778	trans
cg20983125_IGKJ4	3.06E-07	3.81E-06	-0.796277205	0.796277205	trans
cg15644305_SOCS2P2	3.06E-07	3.81E-06	0.780802724	0.780802724	trans
cg04337937_NLRC4	3.06E-07	3.81E-06	0.767077445	0.767077445	trans
cg03549208_RNU6-900P	3.06E-07	3.81E-06	-0.836885078	0.836885078	trans
cg07509352_FCF1P10	3.06E-07	3.81E-06	-0.880076274	0.880076274	trans
cg06846895_SERPINA6	3.06E-07	3.82E-06	-0.771278171	0.771278171	trans
cg14560276_KATNBL1P3	3.06E-07	3.82E-06	-1.009429544	1.009429544	trans
cg02616251_TAFA3	3.07E-07	3.82E-06	1.127786367	1.127786367	trans
cg15001930_SLC5A7	3.07E-07	3.82E-06	-0.849120698	0.849120698	trans
cg00132509_SV2A	3.07E-07	3.82E-06	-0.878341633	0.878341633	trans
cg17096979_IGKV2D-26	3.07E-07	3.82E-06	-1.077030511	1.077030511	trans
cg16712416_NEFM	3.07E-07	3.82E-06	0.79617898	0.79617898	trans
cg11390628_OR5L2	3.07E-07	3.82E-06	0.883331153	0.883331153	trans
cg00894219_RNU6-1105P	3.07E-07	3.82E-06	-0.858801297	0.858801297	trans
cg15250633_RN7SKP53	3.07E-07	3.82E-06	0.790231161	0.790231161	trans
cg09774124_C12orf42	3.07E-07	3.82E-06	-0.862785333	0.862785333	trans
cg23073032_DKK1	3.07E-07	3.82E-06	1.020891247	1.020891247	trans
cg14924064_IGLV4-60	3.07E-07	3.82E-06	0.78641068	0.78641068	trans
cg04758826_HMGB3P8	3.07E-07	3.82E-06	-1.225005437	1.225005437	trans
cg17334266_CLEC18C	3.07E-07	3.82E-06	0.895203933	0.895203933	trans
cg02303400_CHRM2	3.07E-07	3.82E-06	0.827923073	0.827923073	trans
cg12551233_LACRT	3.07E-07	3.83E-06	-1.036099587	1.036099587	trans
cg10991855_RNU6-924P	3.08E-07	3.83E-06	-0.832062551	0.832062551	trans
cg00736622_LINC02623	3.08E-07	3.83E-06	0.838945098	0.838945098	trans
cg19214868_RPL21P41	3.08E-07	3.83E-06	-0.900455133	0.900455133	trans
cg11002721_DEFA1	3.08E-07	3.83E-06	-1.225218644	1.225218644	trans
cg10061320_HOXC8	3.08E-07	3.83E-06	-0.777521096	0.777521096	trans
cg00736622_SLC7A5	3.08E-07	3.83E-06	-0.801076515	0.801076515	trans
cg00592315_EPO	3.08E-07	3.83E-06	0.839646771	0.839646771	trans
cg12740725_RPL9P14	3.08E-07	3.83E-06	-1.162994344	1.162994344	trans
cg24170716_SNORD115-24	3.08E-07	3.83E-06	-0.971056692	0.971056692	trans
cg06400006_RPL35AP17	3.08E-07	3.84E-06	0.855470816	0.855470816	trans
cg22162544_RN7SL62P	3.08E-07	3.84E-06	0.816268342	0.816268342	trans
cg22162544_UBE2V1P4	3.08E-07	3.84E-06	0.816268342	0.816268342	trans
cg22162544_VSTM2B	3.08E-07	3.84E-06	0.816268342	0.816268342	trans
cg04072177_NBEAP3	3.09E-07	3.84E-06	-0.991573443	0.991573443	trans
cg20426275_DLX6	3.09E-07	3.84E-06	-0.966708472	0.966708472	trans
cg20237815_LINC01514	3.09E-07	3.84E-06	0.938063072	0.938063072	trans
cg24170716_BACH2	3.09E-07	3.84E-06	-0.969118862	0.969118862	trans
cg13362012_MLXIPL	3.09E-07	3.84E-06	-0.908741725	0.908741725	trans
cg25716065_LINC00839	3.09E-07	3.84E-06	0.918146776	0.918146776	trans
cg20223162_C11orf87	3.09E-07	3.84E-06	0.816677324	0.816677324	trans
cg06282009_LINC02817	3.09E-07	3.84E-06	-1.233255004	1.233255004	trans
cg03799335_DISP3	3.09E-07	3.84E-06	-1.002375519	1.002375519	trans
cg12074474_GPHB5	3.09E-07	3.84E-06	-1.498899551	1.498899551	trans
cg20983125_IGKJ3	3.09E-07	3.84E-06	-0.778828436	0.778828436	trans
cg01972009_LINC01874	3.09E-07	3.84E-06	0.800886318	0.800886318	trans
cg01972009_RNA5SP89	3.09E-07	3.84E-06	0.800886318	0.800886318	trans
cg01972009_SNORD32B	3.09E-07	3.84E-06	0.800886318	0.800886318	trans
cg10826174_KRT18P42	3.09E-07	3.84E-06	-0.853401051	0.853401051	trans
cg08770755_OR10J3	3.09E-07	3.85E-06	-0.805377804	0.805377804	trans
cg04887104_KRTAP2-2	3.09E-07	3.85E-06	-0.921807667	0.921807667	trans
cg18400586_PTF1A	3.09E-07	3.85E-06	0.858723477	0.858723477	trans
cg14114155_C22orf42	3.09E-07	3.85E-06	0.787276656	0.787276656	trans
cg02711245_LINC02023	3.09E-07	3.85E-06	0.786319358	0.786319358	trans
cg21077610_CADM2	3.09E-07	3.85E-06	0.915825134	0.915825134	trans
cg10959048_DPT	3.10E-07	3.85E-06	-1.079533655	1.079533655	trans
cg08898155_PPIAP81	3.10E-07	3.85E-06	0.837458567	0.837458567	trans
cg08825286_RPS24P13	3.10E-07	3.85E-06	-1.099424146	1.099424146	trans
cg24856383_BCL2L1-AS1	3.10E-07	3.85E-06	1.242807391	1.242807391	trans
cg08433110_OR6N2	3.10E-07	3.85E-06	1.039094282	1.039094282	trans
cg05154833_PSLNR	3.10E-07	3.85E-06	-0.812920965	0.812920965	trans
cg13127920_RNA5SP126	3.10E-07	3.85E-06	0.82461393	0.82461393	trans
cg24170716_IGKV3-20	3.10E-07	3.86E-06	-0.930691659	0.930691659	trans
cg07744449_RD3L	3.10E-07	3.86E-06	-0.883615913	0.883615913	trans
cg24856383_CYCSP10	3.10E-07	3.86E-06	1.202231933	1.202231933	trans
cg15654458_S100A7P1	3.10E-07	3.86E-06	-1.034732397	1.034732397	trans
cg15654458_MTND5P6	3.10E-07	3.86E-06	-1.034732397	1.034732397	trans
cg15654458_LINC00529	3.10E-07	3.86E-06	-1.034732397	1.034732397	trans
cg15654458_OR4P1P	3.10E-07	3.86E-06	-1.034732397	1.034732397	trans
cg15654458_MIR381	3.10E-07	3.86E-06	-1.034732397	1.034732397	trans
cg15654458_RNU4-13P	3.10E-07	3.86E-06	-1.034732397	1.034732397	trans
cg15654458_RPL36P1	3.10E-07	3.86E-06	-1.034732397	1.034732397	trans
cg15654458_IGLV3-22	3.10E-07	3.86E-06	-1.034732397	1.034732397	trans
cg05502445_RNU4-12P	3.11E-07	3.86E-06	-0.790636364	0.790636364	trans
cg05502445_RPS26P40	3.11E-07	3.86E-06	-0.790636364	0.790636364	trans
cg17218510_MSX1	3.11E-07	3.86E-06	-0.80798379	0.80798379	trans
cg21178143_SRSF3P6	3.11E-07	3.86E-06	-0.863926928	0.863926928	trans
cg10991855_BCL3	3.11E-07	3.86E-06	0.845506797	0.845506797	trans
cg04320956_LINC00308	3.12E-07	3.87E-06	-0.882301734	0.882301734	trans
cg08701227_C15orf32	3.12E-07	3.87E-06	-0.976976673	0.976976673	trans
cg22280068_IGHV3-20	3.12E-07	3.87E-06	-0.879567683	0.879567683	trans
cg02077688_LINC01630	3.12E-07	3.87E-06	-1.010302361	1.010302361	trans
cg21479603_TYRL	3.12E-07	3.87E-06	-0.837032488	0.837032488	trans
cg09534232_OR2A5	3.12E-07	3.88E-06	0.770434591	0.770434591	trans
cg02399049_SRSF3P6	3.12E-07	3.88E-06	-0.861905134	0.861905134	trans
cg11153505_NLRP12	3.12E-07	3.88E-06	0.737412918	0.737412918	trans
ch.22.48274842R_RPL31P13	3.12E-07	3.88E-06	0.962754577	0.962754577	trans
cg11003434_LINC01810	3.12E-07	3.88E-06	-1.153603011	1.153603011	trans
cg11003434_MTND1P29	3.12E-07	3.88E-06	-1.153603011	1.153603011	trans
cg11003434_MTND6P10	3.12E-07	3.88E-06	-1.153603011	1.153603011	trans
cg11003434_MTATP6P4	3.12E-07	3.88E-06	-1.153603011	1.153603011	trans
cg11003434_GAPDHP50	3.12E-07	3.88E-06	-1.153603011	1.153603011	trans
cg11003434_MTATP6P31	3.12E-07	3.88E-06	-1.153603011	1.153603011	trans
cg11003434_RNU2-54P	3.12E-07	3.88E-06	-1.153603011	1.153603011	trans
cg11003434_RNU6-740P	3.12E-07	3.88E-06	-1.153603011	1.153603011	trans
cg11003434_LINC02661	3.12E-07	3.88E-06	-1.153603011	1.153603011	trans
cg11003434_OR6C5P	3.12E-07	3.88E-06	-1.153603011	1.153603011	trans
cg11003434_TIMM9P3	3.12E-07	3.88E-06	-1.153603011	1.153603011	trans
cg11003434_KRTAP10-10	3.12E-07	3.88E-06	-1.153603011	1.153603011	trans
cg09417761_NCOR1P1	3.12E-07	3.88E-06	-1.149781262	1.149781262	trans
cg19703425_OR2T5	3.12E-07	3.88E-06	-1.347843054	1.347843054	trans
cg20695805_DNMT3L	3.13E-07	3.88E-06	-0.758877557	0.758877557	trans
cg23289706_PPIAP81	3.13E-07	3.88E-06	-0.935842766	0.935842766	trans
cg21820921_RPS26P5	3.13E-07	3.88E-06	0.892382106	0.892382106	trans
cg15408512_LINC01643	3.13E-07	3.88E-06	-1.082373323	1.082373323	trans
cg02268738_RPL17P20	3.13E-07	3.88E-06	0.861882325	0.861882325	trans
cg07950457_NCOR1P3	3.13E-07	3.88E-06	-1.234438917	1.234438917	trans
cg04544994_RNU6-340P	3.13E-07	3.88E-06	0.829131409	0.829131409	trans
cg08698035_RNU6-949P	3.13E-07	3.88E-06	-0.921721368	0.921721368	trans
cg08698035_OR6C65	3.13E-07	3.88E-06	-0.921721368	0.921721368	trans
cg08698035_RPL22P20	3.13E-07	3.88E-06	-0.921721368	0.921721368	trans
cg08698035_CNN2P7	3.13E-07	3.88E-06	-0.921721368	0.921721368	trans
cg17106653_RPSAP1	3.13E-07	3.88E-06	1.023939933	1.023939933	trans
cg11500903_OXTR	3.13E-07	3.88E-06	0.873980438	0.873980438	trans
cg22762615_OBP2B	3.13E-07	3.88E-06	0.819944966	0.819944966	trans
cg04665311_UTS2	3.13E-07	3.89E-06	0.793498947	0.793498947	trans
cg00628178_HAO2-IT1	3.13E-07	3.89E-06	-0.876767073	0.876767073	trans
cg00628178_CYCSP53	3.13E-07	3.89E-06	-0.876767073	0.876767073	trans
cg00628178_RPL5P15	3.13E-07	3.89E-06	-0.876767073	0.876767073	trans
cg00628178_OLIG3	3.13E-07	3.89E-06	-0.876767073	0.876767073	trans
cg00628178_TRIM77	3.13E-07	3.89E-06	-0.876767073	0.876767073	trans
cg00628178_MIR184	3.13E-07	3.89E-06	-0.876767073	0.876767073	trans
cg00628178_IGLV2-33	3.13E-07	3.89E-06	-0.876767073	0.876767073	trans
cg05154833_MYBPC1	3.13E-07	3.89E-06	-0.784181501	0.784181501	trans
cg17533960_ADORA2BP1	3.13E-07	3.89E-06	-0.850037041	0.850037041	trans
cg27399957_RNA5S6	3.13E-07	3.89E-06	0.856999538	0.856999538	trans
cg08547343_ANXA10	3.14E-07	3.89E-06	1.005487377	1.005487377	trans
cg16678169_RN7SL561P	3.14E-07	3.89E-06	0.895628326	0.895628326	trans
cg06902555_RNVU1-15	3.14E-07	3.89E-06	-1.044446705	1.044446705	trans
cg16582255_USP6	3.14E-07	3.89E-06	-0.795118798	0.795118798	trans
cg23290207_LINC00402	3.14E-07	3.89E-06	0.926374956	0.926374956	trans
cg15022772_RPS23P5	3.14E-07	3.89E-06	0.971964114	0.971964114	trans
cg05970080_FABP5P10	3.14E-07	3.89E-06	-1.0225918	1.0225918	trans
cg19409060_BPIFB3	3.14E-07	3.89E-06	0.809486557	0.809486557	trans
cg20091620_RPS23P5	3.14E-07	3.89E-06	0.902827122	0.902827122	trans
cg27599856_MIR548A2	3.14E-07	3.90E-06	-0.98821271	0.98821271	trans
cg27599856_DEFB125	3.14E-07	3.90E-06	-0.98821271	0.98821271	trans
cg04726019_IGKC	3.14E-07	3.90E-06	-0.775533889	0.775533889	trans
cg17106653_AHSA2P	3.14E-07	3.90E-06	0.996135075	0.996135075	trans
cg00171290_SRSF3P6	3.14E-07	3.90E-06	-2.348487576	2.348487576	trans
cg10664162_IFIT3	3.14E-07	3.90E-06	0.905973367	0.905973367	trans
cg15306546_SMOC1	3.14E-07	3.90E-06	0.884410053	0.884410053	trans
cg21873967_LINC02346	3.14E-07	3.90E-06	-0.943233301	0.943233301	trans
cg02673703_RPL23AP48	3.14E-07	3.90E-06	0.8251809	0.8251809	trans
cg03773226_LMX1A-AS2	3.14E-07	3.90E-06	1.337188281	1.337188281	trans
cg17533960_HNRNPA1P64	3.14E-07	3.90E-06	-0.846912253	0.846912253	trans
cg09908042_CFHR2	3.15E-07	3.90E-06	-1.229510363	1.229510363	trans
cg14282280_TRIML2	3.15E-07	3.90E-06	-0.772320162	0.772320162	trans
cg09994954_MTCYBP8	3.15E-07	3.90E-06	-0.949588624	0.949588624	trans
cg09994954_RNA5SP140	3.15E-07	3.90E-06	-0.949588624	0.949588624	trans
cg09994954_BPESC1	3.15E-07	3.90E-06	-0.949588624	0.949588624	trans
cg09994954_RNA5SP306	3.15E-07	3.90E-06	-0.949588624	0.949588624	trans
cg09994954_LINC00358	3.15E-07	3.90E-06	-0.949588624	0.949588624	trans
cg13375352_RNA5SP221	3.15E-07	3.90E-06	-0.986311454	0.986311454	trans
cg13360540_OR52L1	3.15E-07	3.90E-06	-0.869617983	0.869617983	trans
cg04701596_RNA5SP450	3.15E-07	3.90E-06	0.786791411	0.786791411	trans
cg20638896_SNORD63	3.15E-07	3.90E-06	0.920058396	0.920058396	trans
cg17830140_POTEC	3.15E-07	3.90E-06	0.808387171	0.808387171	trans
cg02877478_RNA5SP241	3.15E-07	3.90E-06	1.477820245	1.477820245	trans
cg13672736_KRTAP2-3	3.15E-07	3.91E-06	-0.892709828	0.892709828	trans
cg05226043_CASC6	3.15E-07	3.91E-06	-0.81972459	0.81972459	trans
cg15541606_VN1R4	3.15E-07	3.91E-06	-0.833458438	0.833458438	trans
cg19595092_IGHD6-13	3.15E-07	3.91E-06	-1.105467	1.105467	trans
cg15838301_MIR365A	3.15E-07	3.91E-06	-3.06325666	3.06325666	trans
cg10723869_CYCSP6	3.16E-07	3.91E-06	1.002933366	1.002933366	trans
cg12846784_PCDHA1	3.16E-07	3.91E-06	-0.864606366	0.864606366	trans
cg04758826_NPFFR2	3.16E-07	3.91E-06	-1.241283656	1.241283656	trans
cg23367851_NTRK2	3.16E-07	3.91E-06	-0.931874875	0.931874875	trans
cg05292018_FTH1P20	3.16E-07	3.91E-06	0.831434913	0.831434913	trans
cg03743462_CBX1P5	3.16E-07	3.91E-06	0.983664016	0.983664016	trans
cg01364862_DNAJC17P1	3.16E-07	3.91E-06	-0.866844306	0.866844306	trans
cg21351392_RNU4-7P	3.16E-07	3.91E-06	-0.801818446	0.801818446	trans
cg01512132_DNAJB8	3.16E-07	3.91E-06	-1.25317779	1.25317779	trans
cg05398648_C11orf96	3.16E-07	3.92E-06	-1.371134139	1.371134139	trans
cg25037011_MTND5P3	3.16E-07	3.92E-06	-0.901529105	0.901529105	trans
cg09899171_OR5AC2	3.16E-07	3.92E-06	0.783059539	0.783059539	trans
cg26340737_TFF3	3.16E-07	3.92E-06	0.805820243	0.805820243	trans
cg11560603_GRAMD4P2	3.16E-07	3.92E-06	-1.057882352	1.057882352	trans
cg02302000_MRPL42P4	3.16E-07	3.92E-06	1.082275569	1.082275569	trans
cg10039163_EDDM3CP	3.17E-07	3.92E-06	-0.895865825	0.895865825	trans
cg19703425_SCN3A	3.17E-07	3.92E-06	-1.336121853	1.336121853	trans
cg02399049_PI16	3.17E-07	3.92E-06	-0.875009902	0.875009902	trans
cg27513510_TMED10P2	3.17E-07	3.92E-06	-1.050507049	1.050507049	trans
cg22280068_GDF7	3.17E-07	3.93E-06	-0.890083698	0.890083698	trans
cg20638896_CD44	3.17E-07	3.93E-06	0.917180792	0.917180792	trans
cg14683563_RNVU1-17	3.17E-07	3.93E-06	0.792503367	0.792503367	trans
cg14683563_GEMIN2P1	3.17E-07	3.93E-06	0.792503367	0.792503367	trans
cg14683563_MYCNUT	3.17E-07	3.93E-06	0.792503367	0.792503367	trans
cg14683563_RNU7-182P	3.17E-07	3.93E-06	0.792503367	0.792503367	trans
cg14683563_HAGLROS	3.17E-07	3.93E-06	0.792503367	0.792503367	trans
cg14683563_C3orf85	3.17E-07	3.93E-06	0.792503367	0.792503367	trans
cg14683563_RN7SL415P	3.17E-07	3.93E-06	0.792503367	0.792503367	trans
cg14683563_DYNLL1P7	3.17E-07	3.93E-06	0.792503367	0.792503367	trans
cg14683563_LINC00208	3.17E-07	3.93E-06	0.792503367	0.792503367	trans
cg14683563_PAEP	3.17E-07	3.93E-06	0.792503367	0.792503367	trans
cg14683563_LINC02668	3.17E-07	3.93E-06	0.792503367	0.792503367	trans
cg14683563_RPS7P9	3.17E-07	3.93E-06	0.792503367	0.792503367	trans
cg14683563_OR4C4P	3.17E-07	3.93E-06	0.792503367	0.792503367	trans
cg14683563_RNU6-1175P	3.17E-07	3.93E-06	0.792503367	0.792503367	trans
cg14683563_DNAJA1P1	3.17E-07	3.93E-06	0.792503367	0.792503367	trans
cg14683563_RNA5SP430	3.17E-07	3.93E-06	0.792503367	0.792503367	trans
cg14683563_KRTAP12-3	3.17E-07	3.93E-06	0.792503367	0.792503367	trans
cg16417301_RPL7P4	3.17E-07	3.93E-06	0.888121345	0.888121345	trans
cg04015129_MEIOSIN	3.17E-07	3.93E-06	-1.127601266	1.127601266	trans
cg12101870_COL11A1	3.17E-07	3.93E-06	-0.926766147	0.926766147	trans
cg11619434_CRYAA	3.17E-07	3.93E-06	-0.98409174	0.98409174	trans
cg13131681_OR52B5P	3.17E-07	3.93E-06	0.887488856	0.887488856	trans
cg12237289_ELOCP30	3.17E-07	3.93E-06	-0.897908352	0.897908352	trans
cg24304928_RN7SL634P	3.17E-07	3.93E-06	-1.222274035	1.222274035	trans
cg23290207_RPL36AP10	3.17E-07	3.93E-06	0.937257674	0.937257674	trans
cg23290207_IGKV1D-35	3.17E-07	3.93E-06	0.937257674	0.937257674	trans
cg23290207_HMGN2P22	3.17E-07	3.93E-06	0.937257674	0.937257674	trans
cg23290207_CDYLP1	3.17E-07	3.93E-06	0.937257674	0.937257674	trans
cg23290207_RPL7AP23	3.17E-07	3.93E-06	0.937257674	0.937257674	trans
cg23290207_LINC02045	3.17E-07	3.93E-06	0.937257674	0.937257674	trans
cg23290207_OTOL1	3.17E-07	3.93E-06	0.937257674	0.937257674	trans
cg23290207_RNU1-105P	3.17E-07	3.93E-06	0.937257674	0.937257674	trans
cg23290207_GFRAL	3.17E-07	3.93E-06	0.937257674	0.937257674	trans
cg23290207_RNU6-600P	3.17E-07	3.93E-06	0.937257674	0.937257674	trans
cg23290207_RPS29P1	3.17E-07	3.93E-06	0.937257674	0.937257674	trans
cg23290207_KRTAP4-3	3.17E-07	3.93E-06	0.937257674	0.937257674	trans
cg23290207_RNU7-186P	3.17E-07	3.93E-06	0.937257674	0.937257674	trans
cg04195855_RPS23P5	3.18E-07	3.93E-06	0.845152964	0.845152964	trans
cg09809224_TAAR8	3.18E-07	3.93E-06	0.955674612	0.955674612	trans
cg24913907_RNA5S4	3.18E-07	3.93E-06	-0.864487132	0.864487132	trans
cg25994476_BMS1P3	3.18E-07	3.93E-06	0.88094383	0.88094383	trans
cg13370086_RPS24P13	3.18E-07	3.93E-06	-1.039383814	1.039383814	trans
cg14282280_SLC30A10	3.18E-07	3.93E-06	-0.79365614	0.79365614	trans
cg00534626_PRB3	3.18E-07	3.93E-06	-0.832115999	0.832115999	trans
cg17096979_IGKV3-20	3.18E-07	3.93E-06	-1.222736069	1.222736069	trans
cg09700868_DUSP5P2	3.18E-07	3.94E-06	-1.364794234	1.364794234	trans
cg05735659_KRT18P27	3.18E-07	3.94E-06	1.003043676	1.003043676	trans
cg08433110_LUARIS	3.18E-07	3.94E-06	1.036430718	1.036430718	trans
cg26152108_RPL22P4	3.18E-07	3.94E-06	0.797950991	0.797950991	trans
cg24856383_UBE2V1P11	3.19E-07	3.94E-06	1.208958676	1.208958676	trans
cg15125392_FGF10	3.19E-07	3.94E-06	-0.923905808	0.923905808	trans
cg06320570_GRK5-IT1	3.19E-07	3.94E-06	-1.379932012	1.379932012	trans
cg21204600_RNA5SP130	3.19E-07	3.94E-06	-0.89832483	0.89832483	trans
cg17299636_TERT	3.19E-07	3.94E-06	-0.952907447	0.952907447	trans
cg09828310_MESP2	3.19E-07	3.94E-06	0.81756124	0.81756124	trans
cg13668180_IRAK2	3.19E-07	3.94E-06	-0.871598314	0.871598314	trans
cg13533069_RPL7P4	3.19E-07	3.94E-06	0.855716699	0.855716699	trans
cg11153505_DYSF	3.19E-07	3.94E-06	0.750700792	0.750700792	trans
cg10959048_CDH8	3.19E-07	3.94E-06	-1.083871051	1.083871051	trans
cg21252088_IGKV1-12	3.19E-07	3.95E-06	0.932885479	0.932885479	trans
cg00360769_OR52B5P	3.19E-07	3.95E-06	0.883839007	0.883839007	trans
cg24332330_TDRD9	3.19E-07	3.95E-06	-0.855832441	0.855832441	trans
cg00338685_SCGB2A2	3.19E-07	3.95E-06	-1.005926768	1.005926768	trans
cg12594546_FAM237A	3.19E-07	3.95E-06	-0.795646489	0.795646489	trans
cg10217166_ZNF705B	3.19E-07	3.95E-06	0.814185779	0.814185779	trans
cg04000274_HPGDS	3.19E-07	3.95E-06	-1.226722031	1.226722031	trans
cg07092448_R3HDML	3.20E-07	3.95E-06	3.826197073	3.826197073	trans
cg11429271_SGCA	3.20E-07	3.95E-06	-0.792448524	0.792448524	trans
cg12607106_FETUB	3.20E-07	3.95E-06	-1.19021039	1.19021039	trans
cg17751220_RNU6-1000P	3.20E-07	3.95E-06	-0.974161838	0.974161838	trans
cg06568056_LINC00316	3.20E-07	3.96E-06	0.790266254	0.790266254	trans
cg15465092_LINC01100	3.20E-07	3.96E-06	-1.311299999	1.311299999	trans
cg08099141_MIR340	3.20E-07	3.96E-06	1.042344493	1.042344493	trans
cg15644305_KRTAP10-9	3.20E-07	3.96E-06	0.76807927	0.76807927	trans
cg02616251_SLITRK3	3.20E-07	3.96E-06	1.151525085	1.151525085	trans
cg20121803_SLCO1B1	3.20E-07	3.96E-06	-0.818481668	0.818481668	trans
cg07636088_DEFB103B	3.20E-07	3.96E-06	-0.669279067	0.669279067	trans
cg06612671_LINC00601	3.21E-07	3.96E-06	1.035063243	1.035063243	trans
cg17106653_TRABD2A	3.21E-07	3.96E-06	1.008743723	1.008743723	trans
cg13672736_FGF19	3.21E-07	3.96E-06	-0.891875843	0.891875843	trans
cg25365217_DMBT1	3.21E-07	3.97E-06	-0.853969045	0.853969045	trans
cg21130532_OR52B5P	3.21E-07	3.97E-06	0.883269332	0.883269332	trans
cg19234089_TRAV2	3.21E-07	3.97E-06	-1.143991746	1.143991746	trans
cg15109916_SRSF3P6	3.21E-07	3.97E-06	-0.938718301	0.938718301	trans
cg04770397_HOTAIR	3.21E-07	3.97E-06	-0.888624428	0.888624428	trans
cg01777786_OR5AK2	3.21E-07	3.97E-06	-0.882611149	0.882611149	trans
cg04513703_RNU6-650P	3.21E-07	3.97E-06	0.808965701	0.808965701	trans
cg14015211_CSMD3	3.21E-07	3.97E-06	-0.839830674	0.839830674	trans
cg16064295_IGKV6D-41	3.22E-07	3.97E-06	-0.977484718	0.977484718	trans
cg07509352_EGFEM1P	3.22E-07	3.97E-06	-0.858551375	0.858551375	trans
cg02565993_OR52B5P	3.22E-07	3.97E-06	0.886559008	0.886559008	trans
cg06176987_LCN10	3.22E-07	3.97E-06	-0.820720127	0.820720127	trans
cg01062838_TERF1P6	3.22E-07	3.97E-06	-1.09133965	1.09133965	trans
cg13362012_FGF21	3.22E-07	3.97E-06	-0.911818753	0.911818753	trans
cg06760305_ZNF734P	3.22E-07	3.98E-06	0.882362061	0.882362061	trans
cg16071815_LINC00971	3.22E-07	3.98E-06	0.794147329	0.794147329	trans
cg10736303_FOXD3-AS1	3.22E-07	3.98E-06	-1.008779727	1.008779727	trans
cg13565400_MTCO1P54	3.22E-07	3.98E-06	-0.828049299	0.828049299	trans
cg20329210_CABS1	3.23E-07	3.98E-06	0.842531991	0.842531991	trans
cg08825286_MIR28	3.23E-07	3.98E-06	-1.142867637	1.142867637	trans
cg04337937_LRRC25	3.23E-07	3.98E-06	0.777546622	0.777546622	trans
cg08534653_LINC01672	3.23E-07	3.99E-06	0.843332747	0.843332747	trans
cg08446682_KRTAP10-2	3.23E-07	3.99E-06	-0.891196643	0.891196643	trans
cg23209353_PLCE1-AS2	3.23E-07	3.99E-06	0.907118068	0.907118068	trans
cg13203982_RNA5SP127	3.23E-07	3.99E-06	-0.906371677	0.906371677	trans
cg13203982_RNA5SP150	3.23E-07	3.99E-06	-0.906371677	0.906371677	trans
cg13203982_RNU6-333P	3.23E-07	3.99E-06	-0.906371677	0.906371677	trans
cg13203982_RNU6-279P	3.23E-07	3.99E-06	-0.906371677	0.906371677	trans
cg13203982_LINC00388	3.23E-07	3.99E-06	-0.906371677	0.906371677	trans
cg13203982_RNU6-1131P	3.23E-07	3.99E-06	-0.906371677	0.906371677	trans
cg17830140_TNFSF18	3.23E-07	3.99E-06	0.792768174	0.792768174	trans
cg06747314_PAX5	3.23E-07	3.99E-06	-0.824449812	0.824449812	trans
cg06902555_EI24P1	3.23E-07	3.99E-06	-1.031734849	1.031734849	trans
cg14794599_LACRT	3.23E-07	3.99E-06	-0.844727864	0.844727864	trans
cg25486571_CST5	3.23E-07	3.99E-06	-1.067263012	1.067263012	trans
cg03985285_EDN2	3.23E-07	3.99E-06	-0.76676669	0.76676669	trans
cg03301582_MIR128-2	3.23E-07	3.99E-06	0.817295475	0.817295475	trans
cg19344682_SNORD115-32	3.23E-07	3.99E-06	0.819392821	0.819392821	trans
cg06502685_RN7SL35P	3.24E-07	3.99E-06	0.851477104	0.851477104	trans
cg18811157_RP1L1	3.24E-07	3.99E-06	0.828450095	0.828450095	trans
cg20137750_LINC02627	3.24E-07	3.99E-06	-0.801432213	0.801432213	trans
cg23183144_LAMC3	3.24E-07	4.00E-06	-0.803631282	0.803631282	trans
cg09563600_HMGB4	3.24E-07	4.00E-06	0.828746787	0.828746787	trans
cg10991855_CYCSP32	3.24E-07	4.00E-06	0.806338329	0.806338329	trans
cg23024553_PMS2P12	3.24E-07	4.00E-06	0.803669213	0.803669213	trans
cg07784793_C10orf90	3.24E-07	4.00E-06	-0.990605629	0.990605629	trans
cg03620587_RN7SL420P	3.24E-07	4.00E-06	-0.96496718	0.96496718	trans
cg03620587_LINC02010	3.24E-07	4.00E-06	-0.96496718	0.96496718	trans
cg03620587_RN7SKP62	3.24E-07	4.00E-06	-0.96496718	0.96496718	trans
cg03620587_HNRNPA1P1	3.24E-07	4.00E-06	-0.96496718	0.96496718	trans
cg03620587_DNAJA1P4	3.24E-07	4.00E-06	-0.96496718	0.96496718	trans
cg03620587_NHP2P2	3.24E-07	4.00E-06	-0.96496718	0.96496718	trans
cg03620587_RPS21P8	3.24E-07	4.00E-06	-0.96496718	0.96496718	trans
cg03620587_GRPEL2P1	3.24E-07	4.00E-06	-0.96496718	0.96496718	trans
cg03620587_SNORD115-28	3.24E-07	4.00E-06	-0.96496718	0.96496718	trans
cg07430420_C2CD6	3.24E-07	4.00E-06	-0.996712784	0.996712784	trans
cg21435568_MIR202HG	3.24E-07	4.00E-06	1.014800677	1.014800677	trans
cg06320570_C1orf162	3.24E-07	4.00E-06	-1.331488309	1.331488309	trans
cg27030245_LINC02789	3.24E-07	4.00E-06	0.792107885	0.792107885	trans
cg07102783_CDH23-AS1	3.24E-07	4.00E-06	-0.825952053	0.825952053	trans
cg24856383_OR13C1P	3.24E-07	4.00E-06	1.192756476	1.192756476	trans
cg22924504_LINC01349	3.25E-07	4.00E-06	-0.905177389	0.905177389	trans
cg22924504_MIR541	3.25E-07	4.00E-06	-0.905177389	0.905177389	trans
cg11937506_DSCAM-AS1	3.25E-07	4.00E-06	-0.939286603	0.939286603	trans
cg06320570_C1orf220	3.25E-07	4.00E-06	-1.332945145	1.332945145	trans
cg12089094_OR2W5P	3.25E-07	4.00E-06	0.977704381	0.977704381	trans
cg12627202_IGKV1-9	3.25E-07	4.00E-06	-0.967352251	0.967352251	trans
cg04464523_TRGV11	3.25E-07	4.00E-06	0.906349106	0.906349106	trans
cg12377084_FAF1-AS1	3.25E-07	4.01E-06	0.997991167	0.997991167	trans
cg24876773_LINC01056	3.25E-07	4.01E-06	0.863480869	0.863480869	trans
cg24728770_PPIAP38	3.25E-07	4.01E-06	0.814859174	0.814859174	trans
cg27399957_CTTNBP2	3.25E-07	4.01E-06	0.879367927	0.879367927	trans
cg12836961_SEMA5B	3.25E-07	4.01E-06	1.066781905	1.066781905	trans
cg04425604_EHHADH-AS1	3.25E-07	4.01E-06	-0.841734623	0.841734623	trans
cg04425604_NPVF	3.25E-07	4.01E-06	-0.841734623	0.841734623	trans
cg04425604_RN7SL50P	3.25E-07	4.01E-06	-0.841734623	0.841734623	trans
cg12607106_OR52P2P	3.25E-07	4.01E-06	-1.26031007	1.26031007	trans
cg15109916_HMGN2P18	3.25E-07	4.01E-06	-0.91633217	0.91633217	trans
cg15109916_RNU6-961P	3.25E-07	4.01E-06	-0.91633217	0.91633217	trans
cg15109916_RNU6-235P	3.25E-07	4.01E-06	-0.91633217	0.91633217	trans
cg15109916_MIR489	3.25E-07	4.01E-06	-0.91633217	0.91633217	trans
cg15109916_RNASE9	3.25E-07	4.01E-06	-0.91633217	0.91633217	trans
cg15109916_LINC01718	3.25E-07	4.01E-06	-0.91633217	0.91633217	trans
cg13212982_LTF	3.25E-07	4.01E-06	-0.829680273	0.829680273	trans
cg19973291_MIR1-1HG	3.25E-07	4.01E-06	-0.883601809	0.883601809	trans
cg16503053_RNU6-147P	3.25E-07	4.01E-06	0.829838075	0.829838075	trans
cg05389034_DNAJC17P1	3.25E-07	4.01E-06	-1.354873559	1.354873559	trans
cg10959048_CLEC4M	3.25E-07	4.01E-06	-1.092308085	1.092308085	trans
cg14084042_SOST	3.25E-07	4.01E-06	-0.922769922	0.922769922	trans
cg04887104_MYL6P3	3.26E-07	4.01E-06	-0.944998146	0.944998146	trans
cg18452169_CHI3L2	3.26E-07	4.01E-06	-1.199074412	1.199074412	trans
cg01148039_CCT6P4	3.26E-07	4.01E-06	0.813175198	0.813175198	trans
cg03119028_SDAD1P4	3.26E-07	4.02E-06	0.818203471	0.818203471	trans
cg20638896_PI3	3.26E-07	4.02E-06	0.912396593	0.912396593	trans
cg03735043_TRBV7-3	3.26E-07	4.02E-06	-0.827450367	0.827450367	trans
cg15125392_IGLV1-36	3.26E-07	4.02E-06	-0.904685709	0.904685709	trans
cg12640631_POM121L3P	3.26E-07	4.02E-06	-0.891640906	0.891640906	trans
cg17002338_RNU6-221P	3.26E-07	4.02E-06	0.826629654	0.826629654	trans
cg03033996_SLC9A3P3	3.26E-07	4.02E-06	-0.929128327	0.929128327	trans
cg24856383_SLC38A11	3.26E-07	4.02E-06	1.238592524	1.238592524	trans
cg21849790_RNU6-43P	3.26E-07	4.02E-06	0.850130579	0.850130579	trans
cg12421834_RN7SKP29	3.26E-07	4.02E-06	0.848103671	0.848103671	trans
cg13159372_CST8	3.26E-07	4.02E-06	0.853077101	0.853077101	trans
cg16217323_GJA4	3.26E-07	4.02E-06	0.798405673	0.798405673	trans
cg20695805_TCL1A	3.26E-07	4.02E-06	0.800732235	0.800732235	trans
cg24605553_IGHV3-73	3.26E-07	4.02E-06	0.746668142	0.746668142	trans
cg01708411_HELB	3.27E-07	4.02E-06	-0.785454955	0.785454955	trans
cg10854295_APOBEC1	3.27E-07	4.02E-06	-2.523017026	2.523017026	trans
cg02589878_FCAMR	3.27E-07	4.02E-06	-0.945309635	0.945309635	trans
cg06320570_CCR6	3.27E-07	4.02E-06	-1.331618259	1.331618259	trans
cg17896072_PRAMENP	3.27E-07	4.02E-06	-0.777548201	0.777548201	trans
cg20803916_LINC00301	3.27E-07	4.02E-06	0.821449266	0.821449266	trans
cg06779317_MS4A6E	3.27E-07	4.03E-06	1.110475212	1.110475212	trans
cg16977073_BEND4	3.27E-07	4.03E-06	-0.877771743	0.877771743	trans
cg21077610_MEIOB	3.27E-07	4.03E-06	0.901474528	0.901474528	trans
cg06176987_VCAM1	3.27E-07	4.03E-06	-0.837022857	0.837022857	trans
cg17653352_MIR646	3.27E-07	4.03E-06	-0.971303918	0.971303918	trans
cg04337937_OSM	3.27E-07	4.03E-06	0.77362395	0.77362395	trans
cg16062368_IGHV5-51	3.27E-07	4.03E-06	-0.951381103	0.951381103	trans
cg13088253_GRIK3	3.27E-07	4.03E-06	-1.049291268	1.049291268	trans
cg20638896_DHRS13	3.27E-07	4.03E-06	0.935401588	0.935401588	trans
cg02251147_PIP5K1P2	3.27E-07	4.03E-06	0.813887377	0.813887377	trans
cg02858625_PPP1R2P5	3.27E-07	4.03E-06	-0.826715124	0.826715124	trans
cg17867325_RN7SKP75	3.28E-07	4.04E-06	1.373365704	1.373365704	trans
cg13168050_IGHV4-61	3.28E-07	4.04E-06	-0.792743806	0.792743806	trans
cg14924064_FRG2FP	3.28E-07	4.04E-06	0.834697058	0.834697058	trans
cg20176706_SKP1P1	3.28E-07	4.04E-06	1.196932914	1.196932914	trans
cg20568108_CLPSL2	3.28E-07	4.04E-06	-1.34964613	1.34964613	trans
cg06635371_TRERNA1	3.28E-07	4.04E-06	1.054891285	1.054891285	trans
cg04726019_CDO1	3.28E-07	4.04E-06	-0.784624438	0.784624438	trans
cg10991855_GALNT13	3.28E-07	4.04E-06	-0.82229117	0.82229117	trans
cg19216660_GXYLT1P2	3.28E-07	4.04E-06	-13.87474726	13.87474726	trans
cg04887089_H3C9P	3.28E-07	4.04E-06	-0.919698886	0.919698886	trans
cg13556387_MTCYBP5	3.28E-07	4.04E-06	-0.82257002	0.82257002	trans
cg22997974_OR6C76	3.28E-07	4.04E-06	0.846396386	0.846396386	trans
cg12776173_LCN1	3.28E-07	4.04E-06	-0.86764801	0.86764801	trans
cg20121803_NOBOX	3.28E-07	4.04E-06	-0.811187137	0.811187137	trans
cg07509352_NACAP2	3.29E-07	4.04E-06	-0.904694774	0.904694774	trans
cg15099537_IFNG	3.29E-07	4.04E-06	0.778948137	0.778948137	trans
cg22108143_TRAJ49	3.29E-07	4.04E-06	-1.181268196	1.181268196	trans
cg05334062_OR4F5	3.29E-07	4.04E-06	-1.427987204	1.427987204	trans
cg09480417_RGR	3.29E-07	4.05E-06	-1.056486067	1.056486067	trans
cg09926728_RNU6-1310P	3.29E-07	4.05E-06	0.880570155	0.880570155	trans
cg10097323_CALML3	3.29E-07	4.05E-06	-0.969199655	0.969199655	trans
cg17106653_FXNP2	3.29E-07	4.05E-06	1.018834492	1.018834492	trans
cg22280068_TMEM156	3.29E-07	4.05E-06	-0.853712185	0.853712185	trans
cg12664613_IGKV1D-43	3.29E-07	4.05E-06	-0.856525871	0.856525871	trans
cg13074018_SLC25A15P2	3.29E-07	4.05E-06	-0.872174177	0.872174177	trans
cg06620353_OTOP3	3.29E-07	4.05E-06	0.779386916	0.779386916	trans
cg15644305_PCGEM1	3.29E-07	4.05E-06	0.778313373	0.778313373	trans
cg04470905_LINC00308	3.29E-07	4.05E-06	0.792427346	0.792427346	trans
cg04544994_DCAF4L2	3.29E-07	4.05E-06	-0.781233248	0.781233248	trans
cg02265810_LINC02247	3.29E-07	4.05E-06	-2.136423215	2.136423215	trans
cg00545295_COL1A1	3.30E-07	4.05E-06	0.911445585	0.911445585	trans
cg25613667_OR52A5	3.30E-07	4.05E-06	-0.771902117	0.771902117	trans
cg25375317_RPS29P9	3.30E-07	4.06E-06	-1.01315295	1.01315295	trans
cg22613809_EEF1B2P2	3.30E-07	4.06E-06	-0.923939887	0.923939887	trans
cg06846895_MTND6P11	3.30E-07	4.06E-06	0.817288019	0.817288019	trans
cg10039163_GTSF1L	3.30E-07	4.06E-06	-0.893261829	0.893261829	trans
cg18626958_RNU6-1248P	3.30E-07	4.06E-06	-0.79796381	0.79796381	trans
cg07022959_LINC00200	3.30E-07	4.06E-06	0.876361821	0.876361821	trans
cg22160300_DEFB130B	3.30E-07	4.06E-06	-0.909336248	0.909336248	trans
cg22160300_DEFB130A	3.30E-07	4.06E-06	-0.909336248	0.909336248	trans
cg15068552_RNU6-340P	3.30E-07	4.06E-06	0.773215018	0.773215018	trans
cg05056349_MTND4P20	3.30E-07	4.06E-06	0.852246216	0.852246216	trans
cg09774124_LINC01857	3.30E-07	4.06E-06	-0.848586719	0.848586719	trans
cg14780957_ELFN1-AS1	3.30E-07	4.06E-06	-0.914010472	0.914010472	trans
cg18878242_RNU6-926P	3.30E-07	4.06E-06	-0.774819088	0.774819088	trans
cg01708411_PLA2G7	3.30E-07	4.06E-06	-0.76732777	0.76732777	trans
cg13957457_RPL31P59	3.31E-07	4.06E-06	0.843677589	0.843677589	trans
cg23073032_HOXB6	3.31E-07	4.06E-06	0.986562504	0.986562504	trans
cg13455842_ZNF679	3.31E-07	4.07E-06	2.246374448	2.246374448	trans
cg10854295_LINC02636	3.31E-07	4.07E-06	-2.546102537	2.546102537	trans
cg15993408_FGFR3P6	3.31E-07	4.07E-06	-0.952783557	0.952783557	trans
cg02697258_KRTAP24-1	3.31E-07	4.07E-06	-0.859190078	0.859190078	trans
cg19653415_CCL19	3.31E-07	4.07E-06	-1.056676972	1.056676972	trans
cg00356435_SUCLA2P2	3.31E-07	4.07E-06	0.877698795	0.877698795	trans
cg09518226_RN7SKP71	3.31E-07	4.07E-06	-0.799499364	0.799499364	trans
cg20638896_LAMB4	3.31E-07	4.07E-06	0.928026022	0.928026022	trans
cg10991855_CEMIP	3.31E-07	4.07E-06	0.804064602	0.804064602	trans
cg00325112_FOXB2	3.31E-07	4.07E-06	-0.916741391	0.916741391	trans
cg07784793_SLC2A4	3.31E-07	4.07E-06	-0.919901551	0.919901551	trans
cg16570157_RNU6-1241P	3.31E-07	4.07E-06	0.80520672	0.80520672	trans
cg16977073_IGKJ5	3.31E-07	4.07E-06	-0.870731978	0.870731978	trans
cg27140058_NLRP11	3.31E-07	4.07E-06	0.859280948	0.859280948	trans
cg23024553_RPS3AP24	3.31E-07	4.07E-06	0.762952482	0.762952482	trans
cg14450995_OR52B5P	3.31E-07	4.07E-06	0.905304175	0.905304175	trans
cg23209353_RPL7L1P3	3.32E-07	4.07E-06	0.901045564	0.901045564	trans
cg15025375_MOXD2P	3.32E-07	4.08E-06	-0.839899933	0.839899933	trans
cg23383887_GLRA3	3.32E-07	4.08E-06	-0.951158469	0.951158469	trans
cg06995632_NIPA2P5	3.32E-07	4.08E-06	-0.973716005	0.973716005	trans
cg05334062_KRTAP8-3P	3.32E-07	4.08E-06	-1.504817018	1.504817018	trans
cg05898482_RPS26P31	3.32E-07	4.08E-06	1.816357074	1.816357074	trans
cg00132509_SPEM1	3.32E-07	4.08E-06	-0.898771487	0.898771487	trans
cg01037617_RSU1P1	3.32E-07	4.08E-06	0.923385493	0.923385493	trans
cg24323552_RNA5S2	3.32E-07	4.08E-06	-0.937381347	0.937381347	trans
cg19148440_DEFB130D	3.32E-07	4.08E-06	0.919932802	0.919932802	trans
cg19148440_BOLA2	3.32E-07	4.08E-06	0.919932802	0.919932802	trans
cg19148440_SLC35G4	3.32E-07	4.08E-06	0.919932802	0.919932802	trans
cg26162637_RN7SL304P	3.32E-07	4.08E-06	0.790091376	0.790091376	trans
cg26162637_LINC01826	3.32E-07	4.08E-06	0.790091376	0.790091376	trans
cg26162637_NPM1P28	3.32E-07	4.08E-06	0.790091376	0.790091376	trans
cg26162637_DEFB106B	3.32E-07	4.08E-06	0.790091376	0.790091376	trans
cg26162637_GPN3P1	3.32E-07	4.08E-06	0.790091376	0.790091376	trans
cg26162637_CTBP2P6	3.32E-07	4.08E-06	0.790091376	0.790091376	trans
cg26162637_OR8F1P	3.32E-07	4.08E-06	0.790091376	0.790091376	trans
cg26162637_GXYLT1P1	3.32E-07	4.08E-06	0.790091376	0.790091376	trans
cg26162637_RPL18AP17	3.32E-07	4.08E-06	0.790091376	0.790091376	trans
cg26162637_SPACA7	3.32E-07	4.08E-06	0.790091376	0.790091376	trans
cg26162637_RNASE11	3.32E-07	4.08E-06	0.790091376	0.790091376	trans
cg26162637_RPL9P6	3.32E-07	4.08E-06	0.790091376	0.790091376	trans
cg26162637_YRDCP3	3.32E-07	4.08E-06	0.790091376	0.790091376	trans
cg06195376_HOXB13	3.32E-07	4.08E-06	-1.315899432	1.315899432	trans
cg23081194_MIR218-2	3.33E-07	4.08E-06	-0.851755802	0.851755802	trans
cg04337937_SIRPB1	3.33E-07	4.08E-06	0.785808434	0.785808434	trans
cg07439594_RN7SL549P	3.33E-07	4.08E-06	0.911447315	0.911447315	trans
cg05608612_KLHL1	3.33E-07	4.09E-06	-0.810911587	0.810911587	trans
cg05898482_RNU4-46P	3.33E-07	4.09E-06	1.864930514	1.864930514	trans
cg24949324_SOX17	3.33E-07	4.09E-06	0.843975537	0.843975537	trans
cg15157699_LRRC7-AS1	3.33E-07	4.09E-06	0.969791207	0.969791207	trans
cg26594488_KRTAP27-1	3.33E-07	4.09E-06	-0.821998661	0.821998661	trans
cg13871921_TRHDE-AS1	3.33E-07	4.09E-06	0.943049544	0.943049544	trans
cg13370086_MIR633	3.33E-07	4.09E-06	-1.018816712	1.018816712	trans
cg16274716_RNU6-689P	3.33E-07	4.09E-06	0.934161955	0.934161955	trans
cg03051617_IGLV5-48	3.33E-07	4.09E-06	-1.149565447	1.149565447	trans
cg09508875_MIR582	3.33E-07	4.09E-06	0.867165654	0.867165654	trans
cg05154833_HVCN1	3.33E-07	4.09E-06	-0.781488253	0.781488253	trans
cg06699461_RAC1P5	3.34E-07	4.09E-06	-0.867931589	0.867931589	trans
cg24856383_KRT223P	3.34E-07	4.10E-06	1.229599544	1.229599544	trans
cg19822890_CXCL9	3.34E-07	4.10E-06	0.773040735	0.773040735	trans
cg20313696_RNU6-200P	3.34E-07	4.10E-06	0.833674528	0.833674528	trans
cg16977073_IRF4	3.34E-07	4.10E-06	-0.892955196	0.892955196	trans
cg22503024_MYOM3-AS1	3.34E-07	4.10E-06	-0.816115387	0.816115387	trans
cg03985285_RN7SL97P	3.34E-07	4.10E-06	0.784855008	0.784855008	trans
cg05324349_RNU6-1240P	3.34E-07	4.10E-06	-1.03087683	1.03087683	trans
cg08069675_RNU6-1180P	3.34E-07	4.10E-06	-0.86070324	0.86070324	trans
cg18219565_IGHD1-14	3.34E-07	4.10E-06	-1.125763783	1.125763783	trans
cg04241835_R3HDML	3.34E-07	4.10E-06	-0.860349632	0.860349632	trans
cg10115873_MTND4P10	3.34E-07	4.10E-06	-0.829540294	0.829540294	trans
cg09563940_LPO	3.34E-07	4.10E-06	0.903261251	0.903261251	trans
cg10039163_ANKRD36BP2	3.34E-07	4.10E-06	-0.9006493	0.9006493	trans
cg17735372_IGKV1-39	3.34E-07	4.10E-06	-1.092728919	1.092728919	trans
cg06320570_IGKV2D-30	3.34E-07	4.10E-06	-1.327494138	1.327494138	trans
cg00337181_ADAM21	3.34E-07	4.10E-06	0.995328314	0.995328314	trans
cg01665243_IQCJ-SCHIP1-AS1	3.34E-07	4.10E-06	0.965951683	0.965951683	trans
cg17753661_RNU6-79P	3.34E-07	4.10E-06	0.849865944	0.849865944	trans
cg09191854_AMBN	3.34E-07	4.10E-06	0.926775917	0.926775917	trans
cg13019493_MIR30A	3.34E-07	4.10E-06	-0.953085662	0.953085662	trans
cg11086960_SNORA70C	3.35E-07	4.10E-06	-0.931911673	0.931911673	trans
cg09798673_HBAP1	3.35E-07	4.10E-06	-0.847691442	0.847691442	trans
cg01915688_S100A7P1	3.35E-07	4.10E-06	-0.993723581	0.993723581	trans
cg01915688_MTND5P6	3.35E-07	4.10E-06	-0.993723581	0.993723581	trans
cg01915688_LINC00529	3.35E-07	4.10E-06	-0.993723581	0.993723581	trans
cg01915688_OR4P1P	3.35E-07	4.10E-06	-0.993723581	0.993723581	trans
cg01915688_MIR381	3.35E-07	4.10E-06	-0.993723581	0.993723581	trans
cg01915688_RNU4-13P	3.35E-07	4.10E-06	-0.993723581	0.993723581	trans
cg01915688_RPL36P1	3.35E-07	4.10E-06	-0.993723581	0.993723581	trans
cg01915688_IGLV3-22	3.35E-07	4.10E-06	-0.993723581	0.993723581	trans
cg04337937_RNU2-9P	3.35E-07	4.11E-06	-0.796611492	0.796611492	trans
cg06878664_REXO1L1P	3.35E-07	4.11E-06	-0.771034198	0.771034198	trans
cg02303400_HMGA1P5	3.35E-07	4.11E-06	-0.859599812	0.859599812	trans
cg13500029_RNY4P27	3.35E-07	4.11E-06	-1.539000696	1.539000696	trans
cg20740024_NAT16	3.35E-07	4.11E-06	-0.838510601	0.838510601	trans
cg25138053_CYP46A4P	3.35E-07	4.11E-06	0.7919211	0.7919211	trans
cg20695805_KRT6A	3.35E-07	4.11E-06	-0.78733905	0.78733905	trans
cg07917878_RN7SL271P	3.35E-07	4.11E-06	1.062343392	1.062343392	trans
cg13565400_RAMP3	3.35E-07	4.11E-06	-0.827981063	0.827981063	trans
cg17901463_HMGB3P20	3.35E-07	4.11E-06	0.928968891	0.928968891	trans
cg23816594_RN7SL666P	3.36E-07	4.11E-06	-0.926664149	0.926664149	trans
cg01034367_MRPL50P1	3.36E-07	4.12E-06	0.793473877	0.793473877	trans
cg12513911_ZNF732	3.36E-07	4.12E-06	1.071601509	1.071601509	trans
cg01521225_IGLV9-49	3.36E-07	4.12E-06	-0.862484953	0.862484953	trans
cg25037011_RNU6-200P	3.36E-07	4.12E-06	-0.878318753	0.878318753	trans
cg13203982_GPC6-AS2	3.36E-07	4.12E-06	-0.924687596	0.924687596	trans
cg11110036_DIO3	3.36E-07	4.12E-06	0.807714492	0.807714492	trans
cg16071815_SH2D7	3.36E-07	4.12E-06	0.780230214	0.780230214	trans
cg17830140_RN7SKP15	3.36E-07	4.12E-06	0.796259419	0.796259419	trans
cg00632358_KRTAP10-3	3.36E-07	4.12E-06	0.946710938	0.946710938	trans
cg20426275_OR5AK2	3.36E-07	4.12E-06	-1.068910407	1.068910407	trans
cg13434714_KRTAP19-1	3.37E-07	4.12E-06	1.318176285	1.318176285	trans
cg10905987_ASB10	3.37E-07	4.13E-06	0.819299599	0.819299599	trans
cg25994476_SLC1A6	3.37E-07	4.13E-06	0.862441733	0.862441733	trans
cg16601957_CLEC6A	3.37E-07	4.13E-06	0.846561824	0.846561824	trans
cg14429748_OR1L1	3.37E-07	4.13E-06	-1.135761519	1.135761519	trans
cg14335687_TRPC3	3.37E-07	4.13E-06	0.87812436	0.87812436	trans
cg26305729_RNU7-173P	3.37E-07	4.13E-06	-1.028833735	1.028833735	trans
cg20121803_RNU6ATAC2P	3.37E-07	4.13E-06	-0.767980727	0.767980727	trans
cg25037011_COCH	3.37E-07	4.13E-06	-0.839901894	0.839901894	trans
cg12390516_RNU1-2	3.37E-07	4.13E-06	0.816340269	0.816340269	trans
cg02606480_CBLN2	3.37E-07	4.14E-06	0.866984635	0.866984635	trans
cg20638896_ALOX5	3.37E-07	4.14E-06	0.916786284	0.916786284	trans
cg02606480_SNORA3C	3.38E-07	4.14E-06	0.882673691	0.882673691	trans
cg16977073_BTBD6P1	3.38E-07	4.14E-06	-0.877030032	0.877030032	trans
cg00458691_KRT18P42	3.38E-07	4.14E-06	-0.880341322	0.880341322	trans
cg10411959_MSX1	3.38E-07	4.14E-06	-0.892087477	0.892087477	trans
cg20651218_RPL7L1P8	3.38E-07	4.14E-06	-0.777179287	0.777179287	trans
cg16274716_PHKBP1	3.38E-07	4.14E-06	0.928275175	0.928275175	trans
cg10347082_TNR-IT1	3.38E-07	4.15E-06	-1.016879923	1.016879923	trans
cg12846784_LINC01143	3.38E-07	4.15E-06	-0.859648112	0.859648112	trans
cg25206138_RNU6-642P	3.39E-07	4.15E-06	-0.969235873	0.969235873	trans
cg07410464_GAPDHP26	3.39E-07	4.15E-06	-0.81833846	0.81833846	trans
cg25130590_KRTAP9-4	3.39E-07	4.15E-06	0.834497858	0.834497858	trans
cg04783966_TBC1D21	3.39E-07	4.15E-06	2.692707804	2.692707804	trans
cg21805228_RPS26P55	3.39E-07	4.15E-06	-0.838309931	0.838309931	trans
cg24170716_ALPK2	3.39E-07	4.15E-06	-0.936874478	0.936874478	trans
cg07360017_RN7SL132P	3.39E-07	4.15E-06	0.858053381	0.858053381	trans
cg17080234_NTSR2	3.39E-07	4.15E-06	-0.823909231	0.823909231	trans
cg11390628_SOCS3	3.39E-07	4.15E-06	0.831263062	0.831263062	trans
cg08433110_SYT14	3.39E-07	4.15E-06	1.034758664	1.034758664	trans
cg17096979_SMIM43	3.39E-07	4.15E-06	-1.277393237	1.277393237	trans
cg10854295_SNORD88B	3.39E-07	4.15E-06	-2.42644828	2.42644828	trans
cg00592315_OR2M4	3.39E-07	4.16E-06	0.79476995	0.79476995	trans
cg16919093_FGFR4	3.39E-07	4.16E-06	-1.107374174	1.107374174	trans
cg10738774_GLULP4	3.40E-07	4.16E-06	-0.934946947	0.934946947	trans
cg22451117_CYP1B1-AS1	3.40E-07	4.16E-06	0.890678216	0.890678216	trans
cg00232388_RBM44	3.40E-07	4.16E-06	0.86890921	0.86890921	trans
cg23741364_RFX6	3.40E-07	4.16E-06	-0.805758567	0.805758567	trans
cg27251155_EEF1A2	3.40E-07	4.16E-06	-0.852635471	0.852635471	trans
cg07216948_RNU4-66P	3.40E-07	4.16E-06	-0.857439542	0.857439542	trans
cg09435249_PER1	3.40E-07	4.16E-06	-0.908524368	0.908524368	trans
cg22762615_PLSCR5	3.40E-07	4.16E-06	0.807460407	0.807460407	trans
cg13465461_MIR190A	3.40E-07	4.16E-06	-0.917971451	0.917971451	trans
cg00628178_PRB4	3.40E-07	4.16E-06	-0.874982742	0.874982742	trans
cg11775190_RNA5SP120	3.40E-07	4.17E-06	-0.86780572	0.86780572	trans
cg09947026_TBC1D3P7	3.40E-07	4.17E-06	-1.11159821	1.11159821	trans
cg13168050_PHKBP1	3.40E-07	4.17E-06	0.837402472	0.837402472	trans
cg14362780_RNU7-23P	3.40E-07	4.17E-06	-0.914906359	0.914906359	trans
cg11054680_LINC01760	3.41E-07	4.17E-06	0.882619864	0.882619864	trans
cg04337937_SERPINB4	3.41E-07	4.17E-06	0.690111773	0.690111773	trans
cg19432243_RND1	3.41E-07	4.18E-06	-0.850783266	0.850783266	trans
cg27651003_GPC6-AS2	3.41E-07	4.18E-06	0.817223655	0.817223655	trans
cg16122815_UBE2WP1	3.41E-07	4.18E-06	-0.997218512	0.997218512	trans
cg01707795_CHGA	3.42E-07	4.18E-06	1.040429162	1.040429162	trans
cg07463103_ODAM	3.42E-07	4.18E-06	0.854219384	0.854219384	trans
cg05821771_C1DP3	3.42E-07	4.18E-06	0.817269476	0.817269476	trans
cg10499042_THEMIS3P	3.42E-07	4.18E-06	-1.040354379	1.040354379	trans
cg10452704_RNU7-185P	3.42E-07	4.18E-06	0.830481729	0.830481729	trans
cg10097323_GC	3.42E-07	4.18E-06	-1.065272151	1.065272151	trans
cg01708411_MTCO1P17	3.42E-07	4.18E-06	-0.812948962	0.812948962	trans
cg16977073_IGLV1-40	3.42E-07	4.18E-06	-0.86348399	0.86348399	trans
cg15741247_RN7SL734P	3.42E-07	4.18E-06	0.848784339	0.848784339	trans
cg15574461_IGKV1OR2-3	3.42E-07	4.18E-06	-0.864974105	0.864974105	trans
cg15574461_MIR548A1	3.42E-07	4.18E-06	-0.864974105	0.864974105	trans
cg15574461_RPS29P15	3.42E-07	4.18E-06	-0.864974105	0.864974105	trans
cg15574461_RPL30P12	3.42E-07	4.18E-06	-0.864974105	0.864974105	trans
cg12513911_GAPDHP71	3.42E-07	4.19E-06	1.079935559	1.079935559	trans
cg16919093_HOXA9	3.42E-07	4.19E-06	-1.101436324	1.101436324	trans
cg13127920_MUC7	3.42E-07	4.19E-06	0.738982937	0.738982937	trans
cg07615839_HOXA7	3.42E-07	4.19E-06	0.78462458	0.78462458	trans
cg26112799_SCGB2A2	3.42E-07	4.19E-06	-0.855993228	0.855993228	trans
cg09757838_CAMTA1-AS1	3.42E-07	4.19E-06	0.861236006	0.861236006	trans
cg27455098_RN7SL255P	3.43E-07	4.19E-06	-0.88573325	0.88573325	trans
cg21316771_R3HDML	3.43E-07	4.19E-06	-1.080080142	1.080080142	trans
cg26170855_ZNF705G	3.43E-07	4.19E-06	0.831828542	0.831828542	trans
cg11390628_PDZK1IP1	3.43E-07	4.19E-06	0.867159895	0.867159895	trans
cg14339668_OR2T33	3.43E-07	4.20E-06	0.765348662	0.765348662	trans
cg19938179_LINC01501	3.43E-07	4.20E-06	-0.775852752	0.775852752	trans
cg14362780_NR1H4	3.43E-07	4.20E-06	0.816770731	0.816770731	trans
cg10664162_WASF1	3.43E-07	4.20E-06	0.94472141	0.94472141	trans
cg11807238_OR4S1	3.43E-07	4.20E-06	-0.814670829	0.814670829	trans
cg00337181_HMGB3P5	3.44E-07	4.20E-06	0.988101829	0.988101829	trans
cg20638896_FAM110C	3.44E-07	4.20E-06	0.880176574	0.880176574	trans
cg11532131_RPL7P4	3.44E-07	4.20E-06	0.875533561	0.875533561	trans
cg21415853_RNU6-17P	3.44E-07	4.20E-06	0.792896814	0.792896814	trans
cg13299279_UBQLN4P2	3.44E-07	4.21E-06	-1.452693003	1.452693003	trans
cg26170855_RNU4-12P	3.44E-07	4.21E-06	-0.786746974	0.786746974	trans
cg26170855_RPS26P40	3.44E-07	4.21E-06	-0.786746974	0.786746974	trans
cg18495484_RN7SL420P	3.44E-07	4.21E-06	-1.171082271	1.171082271	trans
cg18495484_LINC02010	3.44E-07	4.21E-06	-1.171082271	1.171082271	trans
cg18495484_RN7SKP62	3.44E-07	4.21E-06	-1.171082271	1.171082271	trans
cg18495484_HNRNPA1P1	3.44E-07	4.21E-06	-1.171082271	1.171082271	trans
cg18495484_DNAJA1P4	3.44E-07	4.21E-06	-1.171082271	1.171082271	trans
cg18495484_NHP2P2	3.44E-07	4.21E-06	-1.171082271	1.171082271	trans
cg18495484_RPS21P8	3.44E-07	4.21E-06	-1.171082271	1.171082271	trans
cg18495484_GRPEL2P1	3.44E-07	4.21E-06	-1.171082271	1.171082271	trans
cg18495484_SNORD115-28	3.44E-07	4.21E-06	-1.171082271	1.171082271	trans
cg12377084_RPL21P23	3.44E-07	4.21E-06	0.955842816	0.955842816	trans
cg11110036_MIR548A2	3.44E-07	4.21E-06	-0.797253617	0.797253617	trans
cg11110036_DEFB125	3.44E-07	4.21E-06	-0.797253617	0.797253617	trans
cg05836256_R3HDML	3.44E-07	4.21E-06	-4.12615285	4.12615285	trans
cg27030245_RNU6-1197P	3.44E-07	4.21E-06	-0.824140837	0.824140837	trans
cg04343263_LINC02050	3.44E-07	4.21E-06	-1.052647285	1.052647285	trans
cg13911116_SLC25A24P2	3.45E-07	4.21E-06	0.994562919	0.994562919	trans
cg18693421_LINC01997	3.45E-07	4.21E-06	-0.849624786	0.849624786	trans
cg24310785_LMX1A-AS2	3.45E-07	4.21E-06	-3.550323022	3.550323022	trans
cg02133819_IGHD1-14	3.45E-07	4.21E-06	-0.806968627	0.806968627	trans
cg23383887_LINC02082	3.45E-07	4.21E-06	-0.944736333	0.944736333	trans
cg22168087_MIR124-3	3.45E-07	4.22E-06	-0.766799076	0.766799076	trans
cg04518477_IGLJ4	3.45E-07	4.22E-06	-0.818057468	0.818057468	trans
cg08069675_RPL22P8	3.45E-07	4.22E-06	-0.888879669	0.888879669	trans
cg20252529_POU6F2-AS1	3.45E-07	4.22E-06	0.807425882	0.807425882	trans
cg04342425_RPL31P13	3.45E-07	4.22E-06	-1.922732133	1.922732133	trans
cg10411959_NTSR1	3.45E-07	4.22E-06	-0.868966081	0.868966081	trans
cg27030245_LINC02621	3.45E-07	4.22E-06	-0.747628867	0.747628867	trans
cg12981534_RNA5S6	3.45E-07	4.22E-06	0.827629138	0.827629138	trans
cg06195376_ONECUT3	3.45E-07	4.22E-06	-1.309551743	1.309551743	trans
cg03179052_OPRM1	3.45E-07	4.22E-06	-1.449233238	1.449233238	trans
cg16977073_PPIAP78	3.45E-07	4.22E-06	-0.861357798	0.861357798	trans
cg17096979_DDX39BP1	3.46E-07	4.22E-06	-1.271109045	1.271109045	trans
cg26381498_KAZN-AS1	3.46E-07	4.22E-06	0.826685734	0.826685734	trans
cg25016308_RN7SL822P	3.46E-07	4.23E-06	-1.105710761	1.105710761	trans
cg08825286_NCOA7-AS1	3.46E-07	4.23E-06	-1.136347842	1.136347842	trans
cg11153505_IL1R2	3.46E-07	4.23E-06	0.758551414	0.758551414	trans
cg04544994_RNU6-95P	3.46E-07	4.23E-06	-0.757737311	0.757737311	trans
cg25958450_ADAMTS17	3.46E-07	4.23E-06	0.902464362	0.902464362	trans
cg26482585_RNU1-2	3.47E-07	4.24E-06	1.012369155	1.012369155	trans
cg15001930_TERF1P6	3.47E-07	4.24E-06	-0.822930061	0.822930061	trans
cg24976563_IGHD6-25	3.47E-07	4.24E-06	0.856909568	0.856909568	trans
cg14056656_RN7SL62P	3.47E-07	4.24E-06	-1.636912576	1.636912576	trans
cg14056656_UBE2V1P4	3.47E-07	4.24E-06	-1.636912576	1.636912576	trans
cg14056656_VSTM2B	3.47E-07	4.24E-06	-1.636912576	1.636912576	trans
cg13127920_RPL23AP54	3.47E-07	4.24E-06	0.78065148	0.78065148	trans
cg19653415_IGKJ4	3.47E-07	4.24E-06	-1.036967882	1.036967882	trans
cg10625365_IGHG4	3.47E-07	4.24E-06	0.930682441	0.930682441	trans
cg05398648_DUSP2	3.47E-07	4.24E-06	-1.3649544	1.3649544	trans
cg04607323_FGF10	3.47E-07	4.24E-06	-0.953216518	0.953216518	trans
cg00918796_RN7SL691P	3.47E-07	4.24E-06	0.833568591	0.833568591	trans
cg00918796_LINC01007	3.47E-07	4.24E-06	0.833568591	0.833568591	trans
cg00918796_GLT6D1	3.47E-07	4.24E-06	0.833568591	0.833568591	trans
cg00918796_MTND1P18	3.47E-07	4.24E-06	0.833568591	0.833568591	trans
cg00918796_FARSBP1	3.47E-07	4.24E-06	0.833568591	0.833568591	trans
cg00918796_MRPS33P4	3.47E-07	4.24E-06	0.833568591	0.833568591	trans
cg26985471_SNRPFP4	3.47E-07	4.24E-06	-0.868741704	0.868741704	trans
cg04735620_BET1P1	3.47E-07	4.24E-06	-0.919895853	0.919895853	trans
cg06320570_RASGRP3	3.47E-07	4.24E-06	-1.350699157	1.350699157	trans
cg16062368_PTGIS	3.47E-07	4.24E-06	-0.941432885	0.941432885	trans
cg26162637_RPL21P41	3.47E-07	4.24E-06	-0.815486301	0.815486301	trans
cg14190294_USP17L27	3.47E-07	4.24E-06	-1.061541456	1.061541456	trans
cg22183057_H3C9P	3.48E-07	4.24E-06	-0.941287687	0.941287687	trans
cg02063485_TBC1D28	3.48E-07	4.25E-06	-0.923560463	0.923560463	trans
cg08188698_PDCL3P1	3.48E-07	4.25E-06	0.848712538	0.848712538	trans
cg12606694_HNRNPA1P43	3.48E-07	4.25E-06	0.860685392	0.860685392	trans
cg20568108_NOXO1	3.48E-07	4.25E-06	-1.295337514	1.295337514	trans
cg07474672_CLRN3	3.48E-07	4.25E-06	-0.888395153	0.888395153	trans
cg20009356_NCF4-AS1	3.48E-07	4.25E-06	-1.281614584	1.281614584	trans
cg24949324_LINC01076	3.48E-07	4.25E-06	0.798314504	0.798314504	trans
cg05984244_SLC6A10P	3.49E-07	4.25E-06	1.036188442	1.036188442	trans
cg27631718_SNORD115-14	3.49E-07	4.25E-06	-0.944450049	0.944450049	trans
cg10826174_REXO1L1P	3.49E-07	4.25E-06	-0.82133564	0.82133564	trans
cg18100734_REG1CP	3.49E-07	4.26E-06	-0.838930183	0.838930183	trans
cg18100734_MTND5P27	3.49E-07	4.26E-06	-0.838930183	0.838930183	trans
cg18100734_SLC6A18	3.49E-07	4.26E-06	-0.838930183	0.838930183	trans
cg15099537_MIR548XHG	3.49E-07	4.26E-06	-0.814344031	0.814344031	trans
cg22827210_RNY4P30	3.49E-07	4.26E-06	0.894447257	0.894447257	trans
cg22827210_SNORD114-29	3.49E-07	4.26E-06	0.894447257	0.894447257	trans
cg22827210_RNU6-225P	3.49E-07	4.26E-06	0.894447257	0.894447257	trans
cg01451277_MIR103A1	3.49E-07	4.26E-06	-0.905866788	0.905866788	trans
cg06902555_RNU6-4P	3.49E-07	4.26E-06	-0.995709023	0.995709023	trans
cg08818130_PPP1R9A	3.50E-07	4.26E-06	-1.261628427	1.261628427	trans
cg09162333_TBC1D3P1	3.50E-07	4.26E-06	0.891718271	0.891718271	trans
cg22549984_POM121L8P	3.50E-07	4.26E-06	-1.302025836	1.302025836	trans
cg21252088_GZMK	3.50E-07	4.27E-06	0.932561664	0.932561664	trans
cg09554300_CRIP1P2	3.50E-07	4.27E-06	0.836751364	0.836751364	trans
cg09397997_RPS15AP32	3.50E-07	4.27E-06	1.120857063	1.120857063	trans
cg00070370_IGHJ2	3.50E-07	4.27E-06	-0.854573148	0.854573148	trans
cg14924064_RAB1AP1	3.50E-07	4.27E-06	0.831413678	0.831413678	trans
cg02616251_RNU6-1187P	3.50E-07	4.27E-06	1.133092153	1.133092153	trans
cg07774612_FTMT	3.50E-07	4.27E-06	0.91599841	0.91599841	trans
cg02345572_GOT2P1	3.50E-07	4.27E-06	-0.820573853	0.820573853	trans
cg02345572_CBY1P1	3.50E-07	4.27E-06	-0.820573853	0.820573853	trans
cg02345572_SNORD65C	3.50E-07	4.27E-06	-0.820573853	0.820573853	trans
cg02345572_SNORD113-8	3.50E-07	4.27E-06	-0.820573853	0.820573853	trans
cg02345572_RNA5SP489	3.50E-07	4.27E-06	-0.820573853	0.820573853	trans
cg13565400_RNU6-642P	3.50E-07	4.27E-06	0.840836654	0.840836654	trans
cg04662079_RNU6-169P	3.50E-07	4.27E-06	-0.938205668	0.938205668	trans
cg01612190_IGLC7	3.50E-07	4.27E-06	-1.257466885	1.257466885	trans
cg22052566_AKR1B1P6	3.50E-07	4.27E-06	-1.062128785	1.062128785	trans
cg06176987_IGKV1D-43	3.50E-07	4.27E-06	-0.799465788	0.799465788	trans
cg17629244_FGG	3.50E-07	4.27E-06	-1.181084712	1.181084712	trans
cg04735620_RNU2-59P	3.50E-07	4.27E-06	-0.954279569	0.954279569	trans
cg11500903_GIPC2	3.50E-07	4.27E-06	0.888075441	0.888075441	trans
cg26344608_MIR2053	3.51E-07	4.27E-06	-0.990163781	0.990163781	trans
cg23370710_TH	3.51E-07	4.27E-06	0.888864531	0.888864531	trans
cg13353337_UNC45B	3.51E-07	4.27E-06	0.962955088	0.962955088	trans
cg23891601_RPL21P110	3.51E-07	4.28E-06	0.854850956	0.854850956	trans
cg20638896_CCN4	3.51E-07	4.28E-06	0.911815282	0.911815282	trans
cg13500029_RNU6-1017P	3.51E-07	4.28E-06	1.262241051	1.262241051	trans
cg18811157_RPS6P23	3.51E-07	4.28E-06	0.833364563	0.833364563	trans
cg16061460_HAO2-IT1	3.51E-07	4.28E-06	-0.815601234	0.815601234	trans
cg16061460_CYCSP53	3.51E-07	4.28E-06	-0.815601234	0.815601234	trans
cg16061460_RPL5P15	3.51E-07	4.28E-06	-0.815601234	0.815601234	trans
cg16061460_OLIG3	3.51E-07	4.28E-06	-0.815601234	0.815601234	trans
cg16061460_TRIM77	3.51E-07	4.28E-06	-0.815601234	0.815601234	trans
cg16061460_MIR184	3.51E-07	4.28E-06	-0.815601234	0.815601234	trans
cg16061460_IGLV2-33	3.51E-07	4.28E-06	-0.815601234	0.815601234	trans
cg04726019_IGHV2-5	3.51E-07	4.28E-06	-0.775009572	0.775009572	trans
cg19483581_HBE1	3.51E-07	4.28E-06	-0.730836276	0.730836276	trans
cg01707795_CACNG7	3.51E-07	4.28E-06	1.032405074	1.032405074	trans
cg25131461_RPS29P9	3.51E-07	4.28E-06	-1.054141518	1.054141518	trans
cg04304019_PPIAL4G	3.51E-07	4.28E-06	0.886292156	0.886292156	trans
cg14846514_KIR3DX1	3.51E-07	4.28E-06	-1.021548624	1.021548624	trans
cg23073032_GJC1	3.51E-07	4.28E-06	0.998262284	0.998262284	trans
cg15099537_IL12B	3.52E-07	4.28E-06	0.863588586	0.863588586	trans
cg04518477_RSPO2	3.52E-07	4.28E-06	0.778736061	0.778736061	trans
cg02902649_HTR3C	3.52E-07	4.29E-06	0.788260402	0.788260402	trans
cg26417346_IGKV1OR2-3	3.52E-07	4.29E-06	-0.899335935	0.899335935	trans
cg26417346_MIR548A1	3.52E-07	4.29E-06	-0.899335935	0.899335935	trans
cg26417346_RPS29P15	3.52E-07	4.29E-06	-0.899335935	0.899335935	trans
cg26417346_RPL30P12	3.52E-07	4.29E-06	-0.899335935	0.899335935	trans
cg12256809_OLFM2	3.52E-07	4.29E-06	-1.018647107	1.018647107	trans
cg09755512_PPIAP81	3.52E-07	4.29E-06	-0.776402269	0.776402269	trans
cg07442260_DNAJC17P1	3.52E-07	4.29E-06	-0.904572573	0.904572573	trans
cg14646214_C4BPA	3.52E-07	4.29E-06	0.658794269	0.658794269	trans
cg13404427_TRBV23OR9-2	3.52E-07	4.29E-06	-0.90310801	0.90310801	trans
cg04518477_IGHV4-39	3.52E-07	4.29E-06	-0.788984326	0.788984326	trans
cg18924965_ELK2BP	3.52E-07	4.29E-06	-0.764781103	0.764781103	trans
cg03689586_LINC01304	3.53E-07	4.29E-06	-0.976476693	0.976476693	trans
cg14249922_ARL5AP2	3.53E-07	4.29E-06	0.8817744	0.8817744	trans
cg08476832_RNU6-1222P	3.53E-07	4.30E-06	0.803624342	0.803624342	trans
cg21351830_DEFB126	3.53E-07	4.30E-06	-1.021686268	1.021686268	trans
cg12917253_LINC01427	3.53E-07	4.30E-06	0.911280149	0.911280149	trans
cg16476991_RNU7-185P	3.53E-07	4.30E-06	0.773403032	0.773403032	trans
cg20223162_RN7SL445P	3.53E-07	4.30E-06	-0.786732988	0.786732988	trans
cg25138053_BTNL8	3.53E-07	4.30E-06	-0.792180406	0.792180406	trans
cg03227775_MTCO2P34	3.53E-07	4.30E-06	-0.841416253	0.841416253	trans
cg06736113_RPL7P5	3.53E-07	4.30E-06	-0.735848462	0.735848462	trans
cg11153505_S100A2	3.53E-07	4.30E-06	0.774755255	0.774755255	trans
cg21646955_DEFB108A	3.53E-07	4.30E-06	0.953590008	0.953590008	trans
cg15494366_MOB1AP1	3.54E-07	4.30E-06	0.864771834	0.864771834	trans
cg09480417_LINC02049	3.54E-07	4.30E-06	-0.951988762	0.951988762	trans
cg10548700_TRAV29DV5	3.54E-07	4.30E-06	-0.833500671	0.833500671	trans
cg20237815_LINC00917	3.54E-07	4.30E-06	0.802030395	0.802030395	trans
cg14794599_IGHA1	3.54E-07	4.31E-06	-0.859090487	0.859090487	trans
cg20491223_IDO1	3.54E-07	4.31E-06	-0.803829656	0.803829656	trans
cg15217542_PRSS40A	3.54E-07	4.31E-06	1.14013389	1.14013389	trans
cg16919093_GAL	3.54E-07	4.31E-06	-1.101754612	1.101754612	trans
cg09653933_PCDHA4	3.54E-07	4.31E-06	0.828089408	0.828089408	trans
cg18323824_LINC02027	3.54E-07	4.31E-06	-0.830812019	0.830812019	trans
cg23989409_DLX1	3.54E-07	4.31E-06	-0.847060275	0.847060275	trans
cg09912135_RPL7P4	3.54E-07	4.31E-06	0.855884811	0.855884811	trans
cg15185538_RN7SL294P	3.54E-07	4.31E-06	0.916940137	0.916940137	trans
cg05398648_LINC00375	3.54E-07	4.31E-06	-1.407451855	1.407451855	trans
cg10959048_TRAF3IP3	3.54E-07	4.31E-06	-1.064903533	1.064903533	trans
cg18811157_NKX6-2	3.55E-07	4.31E-06	0.860063135	0.860063135	trans
cg12594546_LINC01777	3.55E-07	4.32E-06	-0.782662601	0.782662601	trans
cg02080116_HMX3	3.55E-07	4.32E-06	0.885850543	0.885850543	trans
cg02945385_DMBT1	3.55E-07	4.32E-06	-0.848834166	0.848834166	trans
cg22280068_LINC02576	3.55E-07	4.32E-06	-0.890305663	0.890305663	trans
cg26305729_NDUFA3P3	3.55E-07	4.32E-06	-1.001927267	1.001927267	trans
cg20638896_NFIL3	3.55E-07	4.32E-06	0.881699509	0.881699509	trans
cg08433110_NHLH2	3.55E-07	4.32E-06	1.035897618	1.035897618	trans
cg15063726_RPL31P59	3.55E-07	4.32E-06	0.802549337	0.802549337	trans
cg24728770_RNU7-130P	3.55E-07	4.32E-06	-0.822933721	0.822933721	trans
cg17608345_RN7SL764P	3.55E-07	4.32E-06	-0.962999839	0.962999839	trans
cg12513911_DSCAM-AS1	3.55E-07	4.32E-06	1.096879108	1.096879108	trans
cg22804805_KRTAP29-1	3.56E-07	4.33E-06	-0.754079949	0.754079949	trans
cg01140770_RNU6-682P	3.56E-07	4.33E-06	0.807835565	0.807835565	trans
cg16348536_TMEM114	3.56E-07	4.33E-06	0.770115306	0.770115306	trans
cg08923376_RN7SL757P	3.56E-07	4.33E-06	-2.633803242	2.633803242	trans
cg20638896_MAFF	3.56E-07	4.33E-06	0.925402219	0.925402219	trans
cg25180916_RNA5SP38	3.56E-07	4.33E-06	-0.821779663	0.821779663	trans
cg15735438_OR5AU1	3.56E-07	4.33E-06	0.821881074	0.821881074	trans
cg19569208_TRIM31	3.56E-07	4.33E-06	1.023656883	1.023656883	trans
cg19703425_CECR9	3.56E-07	4.33E-06	-1.297643974	1.297643974	trans
cg18480033_SRSF3P6	3.56E-07	4.33E-06	-6.236412993	6.236412993	trans
cg16068431_C2orf78	3.56E-07	4.33E-06	-1.078215772	1.078215772	trans
cg09690321_LINC02670	3.56E-07	4.33E-06	-1.523185854	1.523185854	trans
cg25964019_FTLP18	3.56E-07	4.33E-06	-1.080505295	1.080505295	trans
cg25964019_KRT8P21	3.56E-07	4.33E-06	-1.080505295	1.080505295	trans
cg25964019_NBPF21P	3.56E-07	4.33E-06	-1.080505295	1.080505295	trans
cg22762615_KCNH7	3.56E-07	4.33E-06	0.828254746	0.828254746	trans
cg18701685_RNU6-1241P	3.56E-07	4.33E-06	1.198243204	1.198243204	trans
cg05887049_LINC01072	3.56E-07	4.33E-06	-1.059549476	1.059549476	trans
cg02491754_RPS26P4	3.56E-07	4.33E-06	0.793439609	0.793439609	trans
cg18626958_OPN1SW	3.56E-07	4.33E-06	-0.776325713	0.776325713	trans
cg04544994_RNU4-66P	3.56E-07	4.33E-06	-0.751830446	0.751830446	trans
cg11687389_LINC01810	3.56E-07	4.33E-06	-0.870975636	0.870975636	trans
cg11687389_MTND1P29	3.56E-07	4.33E-06	-0.870975636	0.870975636	trans
cg11687389_MTND6P10	3.56E-07	4.33E-06	-0.870975636	0.870975636	trans
cg11687389_MTATP6P4	3.56E-07	4.33E-06	-0.870975636	0.870975636	trans
cg11687389_GAPDHP50	3.56E-07	4.33E-06	-0.870975636	0.870975636	trans
cg11687389_MTATP6P31	3.56E-07	4.33E-06	-0.870975636	0.870975636	trans
cg11687389_RNU2-54P	3.56E-07	4.33E-06	-0.870975636	0.870975636	trans
cg11687389_RNU6-740P	3.56E-07	4.33E-06	-0.870975636	0.870975636	trans
cg11687389_LINC02661	3.56E-07	4.33E-06	-0.870975636	0.870975636	trans
cg11687389_OR6C5P	3.56E-07	4.33E-06	-0.870975636	0.870975636	trans
cg11687389_TIMM9P3	3.56E-07	4.33E-06	-0.870975636	0.870975636	trans
cg11687389_KRTAP10-10	3.56E-07	4.33E-06	-0.870975636	0.870975636	trans
cg10411959_TRIML2	3.56E-07	4.33E-06	-0.87600548	0.87600548	trans
cg09397997_RN7SL305P	3.57E-07	4.33E-06	0.978022541	0.978022541	trans
cg04663690_DUSP5P2	3.57E-07	4.34E-06	-0.977605265	0.977605265	trans
cg09057359_EIF1P2	3.57E-07	4.34E-06	1.388412478	1.388412478	trans
cg11153505_FCGR2A	3.57E-07	4.34E-06	0.724595709	0.724595709	trans
cg02063485_RAET1M	3.57E-07	4.34E-06	0.798526652	0.798526652	trans
cg19973291_POLR3KP1	3.57E-07	4.34E-06	-0.836106122	0.836106122	trans
cg02782331_SPATA31D3	3.57E-07	4.34E-06	-0.806833647	0.806833647	trans
cg12377084_DDX18P6	3.57E-07	4.34E-06	0.939144746	0.939144746	trans
cg25959474_ELOCP30	3.57E-07	4.34E-06	-0.815728444	0.815728444	trans
cg00456950_C22orf42	3.57E-07	4.34E-06	-0.84676971	0.84676971	trans
cg09809224_ATP6V0E1P4	3.57E-07	4.34E-06	0.975664812	0.975664812	trans
cg09809224_METAP2P1	3.57E-07	4.34E-06	0.975664812	0.975664812	trans
cg09809224_RPS6P7	3.57E-07	4.34E-06	0.975664812	0.975664812	trans
cg09809224_RNU6-380P	3.57E-07	4.34E-06	0.975664812	0.975664812	trans
cg07917878_RPS7P6	3.57E-07	4.34E-06	1.062313113	1.062313113	trans
cg16740640_FOXB2	3.57E-07	4.34E-06	-0.788133744	0.788133744	trans
cg04751533_MEOX1	3.57E-07	4.34E-06	0.713663045	0.713663045	trans
cg05204104_OR52B5P	3.57E-07	4.34E-06	0.904028648	0.904028648	trans
cg27064927_TBX2	3.57E-07	4.34E-06	-1.084014871	1.084014871	trans
cg07615839_RNA5SP450	3.58E-07	4.34E-06	-0.815066231	0.815066231	trans
cg15756601_RPL31P13	3.58E-07	4.34E-06	-2.048208038	2.048208038	trans
cg01053087_POTEF-AS1	3.58E-07	4.34E-06	0.80120748	0.80120748	trans
cg01053087_MTND2P22	3.58E-07	4.34E-06	0.80120748	0.80120748	trans
cg01053087_RNA5SP189	3.58E-07	4.34E-06	0.80120748	0.80120748	trans
cg01053087_RNU6-253P	3.58E-07	4.34E-06	0.80120748	0.80120748	trans
cg01053087_SFTPA3P	3.58E-07	4.34E-06	0.80120748	0.80120748	trans
cg01053087_RN7SL586P	3.58E-07	4.34E-06	0.80120748	0.80120748	trans
cg04751533_PTH1R	3.58E-07	4.34E-06	0.751344904	0.751344904	trans
cg01731023_NBPF22P	3.58E-07	4.34E-06	0.787297274	0.787297274	trans
cg26972832_MAS1L	3.58E-07	4.34E-06	-0.820422875	0.820422875	trans
cg14335687_CCR4	3.58E-07	4.34E-06	0.845624605	0.845624605	trans
cg06578063_RNU6-1135P	3.58E-07	4.34E-06	-0.868575636	0.868575636	trans
cg00991379_PRDM14	3.58E-07	4.34E-06	0.880287187	0.880287187	trans
cg12166447_MTCO2P34	3.58E-07	4.35E-06	-0.810014695	0.810014695	trans
cg04806177_SLC16A14P1	3.58E-07	4.35E-06	-1.447129241	1.447129241	trans
cg19703425_ANXA6	3.58E-07	4.35E-06	-1.292937069	1.292937069	trans
cg15137954_OR4F1P	3.58E-07	4.35E-06	-0.799338621	0.799338621	trans
cg08825286_RNU7-38P	3.58E-07	4.35E-06	-1.079899785	1.079899785	trans
cg14703553_GAS2L1P2	3.58E-07	4.35E-06	0.970434916	0.970434916	trans
cg02855201_DNAJC17P1	3.59E-07	4.35E-06	-1.006745066	1.006745066	trans
cg09152224_HNRNPA1P23	3.59E-07	4.35E-06	0.814352914	0.814352914	trans
cg10548700_HMGB1P7	3.59E-07	4.35E-06	0.768858784	0.768858784	trans
cg00572650_HES6	3.59E-07	4.35E-06	-0.984517059	0.984517059	trans
cg01713812_RNA5SP222	3.59E-07	4.35E-06	0.940472321	0.940472321	trans
cg04015129_GJA8	3.59E-07	4.35E-06	-1.11270184	1.11270184	trans
cg08433110_PRAMEF19	3.59E-07	4.35E-06	1.037883495	1.037883495	trans
cg12356249_IGKV1OR2-3	3.59E-07	4.35E-06	-2.310730954	2.310730954	trans
cg12356249_MIR548A1	3.59E-07	4.35E-06	-2.310730954	2.310730954	trans
cg12356249_RPS29P15	3.59E-07	4.35E-06	-2.310730954	2.310730954	trans
cg12356249_RPL30P12	3.59E-07	4.35E-06	-2.310730954	2.310730954	trans
cg14646214_MMP1	3.59E-07	4.35E-06	0.727541943	0.727541943	trans
cg04876127_LINC01941	3.59E-07	4.36E-06	-1.326147597	1.326147597	trans
cg21873967_ESRRAP2	3.59E-07	4.36E-06	-0.92133309	0.92133309	trans
cg17106653_ADAMTSL1	3.59E-07	4.36E-06	0.962691049	0.962691049	trans
cg14173325_ACTG1P21	3.59E-07	4.36E-06	0.777604066	0.777604066	trans
cg14173325_RNA5SP232	3.59E-07	4.36E-06	0.777604066	0.777604066	trans
cg09476012_LINC01304	3.60E-07	4.36E-06	-0.842434789	0.842434789	trans
cg14924064_CASP4LP	3.60E-07	4.36E-06	0.817652891	0.817652891	trans
cg19344682_CTBP2P5	3.60E-07	4.36E-06	-0.787238766	0.787238766	trans
cg24949324_HIGD2AP1	3.60E-07	4.36E-06	0.83458448	0.83458448	trans
cg26512142_LCE1F	3.60E-07	4.37E-06	2.702778648	2.702778648	trans
cg25479848_RNU4-12P	3.60E-07	4.37E-06	-0.890234081	0.890234081	trans
cg25479848_RPS26P40	3.60E-07	4.37E-06	-0.890234081	0.890234081	trans
cg17096979_PMFBP1	3.60E-07	4.37E-06	-1.236073826	1.236073826	trans
cg15278957_CAPZA1P4	3.60E-07	4.37E-06	-0.93743251	0.93743251	trans
cg10039163_CPNE5	3.60E-07	4.37E-06	-0.856557037	0.856557037	trans
cg07102783_KLHL1	3.60E-07	4.37E-06	-0.834175852	0.834175852	trans
cg18517266_CABS1	3.60E-07	4.37E-06	0.834831656	0.834831656	trans
cg02639667_IL23A	3.60E-07	4.37E-06	1.208937359	1.208937359	trans
cg17106653_ACTBP12	3.61E-07	4.37E-06	0.97959268	0.97959268	trans
cg17106653_MTND5P18	3.61E-07	4.37E-06	0.97959268	0.97959268	trans
cg17106653_RN7SL868P	3.61E-07	4.37E-06	0.97959268	0.97959268	trans
cg17106653_MTND1P2	3.61E-07	4.37E-06	0.97959268	0.97959268	trans
cg17106653_H3P29	3.61E-07	4.37E-06	0.97959268	0.97959268	trans
cg13362012_HBE1	3.61E-07	4.37E-06	-0.908938844	0.908938844	trans
cg15810865_IGKV1OR2-3	3.61E-07	4.37E-06	-0.90615079	0.90615079	trans
cg15810865_MIR548A1	3.61E-07	4.37E-06	-0.90615079	0.90615079	trans
cg15810865_RPS29P15	3.61E-07	4.37E-06	-0.90615079	0.90615079	trans
cg15810865_RPL30P12	3.61E-07	4.37E-06	-0.90615079	0.90615079	trans
cg19408572_DRAXIN	3.61E-07	4.37E-06	-0.920073816	0.920073816	trans
cg01707795_OR6N1	3.61E-07	4.37E-06	1.043385851	1.043385851	trans
cg00801360_SNORD114-9	3.61E-07	4.37E-06	-0.947950328	0.947950328	trans
cg23741364_SLC25A1P3	3.61E-07	4.37E-06	-0.798124225	0.798124225	trans
cg10413009_MYBPH	3.61E-07	4.37E-06	-0.899005192	0.899005192	trans
cg25399148_ZFAT	3.61E-07	4.37E-06	-5.097328346	5.097328346	trans
cg21077610_SNORD115-10	3.61E-07	4.38E-06	0.91752336	0.91752336	trans
cg16257480_RNU6-169P	3.61E-07	4.38E-06	-0.850022419	0.850022419	trans
cg05056349_PFDN6	3.61E-07	4.38E-06	0.881568108	0.881568108	trans
cg21830932_RASGEF1C	3.61E-07	4.38E-06	-0.966005172	0.966005172	trans
cg03371439_EEF1A1P36	3.61E-07	4.38E-06	-1.040177387	1.040177387	trans
cg24004951_RNU6-926P	3.61E-07	4.38E-06	0.799446573	0.799446573	trans
cg12874961_MIR551B	3.61E-07	4.38E-06	-1.018582813	1.018582813	trans
cg14039968_RPS29P9	3.61E-07	4.38E-06	-0.958215324	0.958215324	trans
cg15125392_IGLV1-47	3.61E-07	4.38E-06	-0.877588833	0.877588833	trans
cg19703425_LINC01501	3.62E-07	4.38E-06	-1.286326691	1.286326691	trans
cg13370086_AADACL4	3.62E-07	4.38E-06	-1.048524952	1.048524952	trans
cg04243292_RALBP1P1	3.62E-07	4.38E-06	0.998176767	0.998176767	trans
cg01521225_IGLV1-40	3.62E-07	4.38E-06	-0.875872164	0.875872164	trans
cg20638896_NFE4	3.62E-07	4.38E-06	0.915450958	0.915450958	trans
cg26985471_ST13P21	3.62E-07	4.38E-06	-0.895948786	0.895948786	trans
cg18251222_IGLJ7	3.62E-07	4.38E-06	-0.867770201	0.867770201	trans
cg00845152_LINC02670	3.62E-07	4.38E-06	-0.814586938	0.814586938	trans
cg05492735_ARHGEF7-IT1	3.62E-07	4.38E-06	1.239641583	1.239641583	trans
cg20695805_SH2D5	3.62E-07	4.39E-06	-0.81290929	0.81290929	trans
cg21252088_RPSAP1	3.62E-07	4.39E-06	0.986193522	0.986193522	trans
cg22804805_NLRP10	3.62E-07	4.39E-06	0.774801901	0.774801901	trans
cg11286989_MRPS18BP1	3.62E-07	4.39E-06	-0.990938621	0.990938621	trans
cg23194886_GOLGA8UP	3.62E-07	4.39E-06	-0.8583832	0.8583832	trans
cg19408572_LINC01675	3.62E-07	4.39E-06	-0.90723976	0.90723976	trans
cg16068431_OR51B5	3.62E-07	4.39E-06	-1.093476032	1.093476032	trans
cg26846747_RPS29P9	3.63E-07	4.39E-06	-0.880255349	0.880255349	trans
cg05154833_FAM30A	3.63E-07	4.40E-06	-0.784058237	0.784058237	trans
cg14924064_OR2A25	3.63E-07	4.40E-06	0.831884522	0.831884522	trans
cg08818130_TRAJ14	3.63E-07	4.40E-06	-1.271057259	1.271057259	trans
cg24090761_SCGB2A2	3.63E-07	4.40E-06	-0.821637246	0.821637246	trans
cg18811157_BCYRN1	3.64E-07	4.40E-06	0.83008106	0.83008106	trans
cg11157765_CLPSL2	3.64E-07	4.40E-06	-0.89797811	0.89797811	trans
cg04783966_RN7SL274P	3.64E-07	4.41E-06	2.592138007	2.592138007	trans
cg04660200_PPIAP81	3.64E-07	4.41E-06	-0.953412187	0.953412187	trans
cg22103831_RNU4-15P	3.64E-07	4.41E-06	-0.822859875	0.822859875	trans
cg05154833_IL24	3.64E-07	4.41E-06	-0.780844999	0.780844999	trans
cg01915688_PAX5	3.64E-07	4.41E-06	-0.955419979	0.955419979	trans
cg11086960_AADACL4	3.64E-07	4.41E-06	-0.946218911	0.946218911	trans
cg13404427_FTLP17	3.64E-07	4.41E-06	0.993377568	0.993377568	trans
cg18693421_RNU6-300P	3.64E-07	4.41E-06	0.756804556	0.756804556	trans
cg09223563_SLC25A6P6	3.64E-07	4.41E-06	1.185819976	1.185819976	trans
cg22503024_VPREB3	3.64E-07	4.41E-06	-0.811788869	0.811788869	trans
cg18400586_MTND1P28	3.64E-07	4.41E-06	-0.765111886	0.765111886	trans
cg18400586_RPL35AP3	3.64E-07	4.41E-06	-0.765111886	0.765111886	trans
cg18400586_MTCO2P31	3.64E-07	4.41E-06	-0.765111886	0.765111886	trans
cg18400586_MIR592	3.64E-07	4.41E-06	-0.765111886	0.765111886	trans
cg18400586_MTATP6P23	3.64E-07	4.41E-06	-0.765111886	0.765111886	trans
cg18400586_OR51A5P	3.64E-07	4.41E-06	-0.765111886	0.765111886	trans
cg18400586_TCEAL4P1	3.64E-07	4.41E-06	-0.765111886	0.765111886	trans
cg18400586_FABP5P4	3.64E-07	4.41E-06	-0.765111886	0.765111886	trans
cg18400586_LINC00404	3.64E-07	4.41E-06	-0.765111886	0.765111886	trans
cg18400586_RPL32P31	3.64E-07	4.41E-06	-0.765111886	0.765111886	trans
cg18400586_MIR520A	3.64E-07	4.41E-06	-0.765111886	0.765111886	trans
cg09169923_OR52B5P	3.65E-07	4.41E-06	0.887716019	0.887716019	trans
cg02426343_OR2T7	3.65E-07	4.42E-06	-0.866495923	0.866495923	trans
cg17714861_DEFB131D	3.65E-07	4.42E-06	-1.932675141	1.932675141	trans
cg15173429_RNU6-159P	3.65E-07	4.42E-06	-1.163507781	1.163507781	trans
cg09563600_OR2AH1P	3.66E-07	4.42E-06	0.801420158	0.801420158	trans
cg17106653_RNU6-499P	3.66E-07	4.43E-06	1.011838696	1.011838696	trans
cg13289788_IGLC7	3.66E-07	4.43E-06	-0.951381836	0.951381836	trans
cg21828663_DNTT	3.66E-07	4.43E-06	-0.93301248	0.93301248	trans
cg06074547_HOXA11-AS	3.66E-07	4.43E-06	-0.879146133	0.879146133	trans
cg23073032_EEF1A1P12	3.66E-07	4.43E-06	0.976927953	0.976927953	trans
cg17751220_EDN2	3.66E-07	4.43E-06	-0.96235437	0.96235437	trans
cg09435249_CASC6	3.66E-07	4.43E-06	-0.839705686	0.839705686	trans
cg11086960_SNX18	3.66E-07	4.43E-06	-0.903458836	0.903458836	trans
cg10515528_MTND1P27	3.66E-07	4.43E-06	-0.898841445	0.898841445	trans
cg10515528_RPL30P16	3.66E-07	4.43E-06	-0.898841445	0.898841445	trans
cg10515528_OR5BE1P	3.66E-07	4.43E-06	-0.898841445	0.898841445	trans
cg10515528_ZSWIM5P1	3.66E-07	4.43E-06	-0.898841445	0.898841445	trans
cg02562282_SSR1P2	3.66E-07	4.43E-06	-0.901695464	0.901695464	trans
cg14241523_RNY4P30	3.67E-07	4.44E-06	0.861556942	0.861556942	trans
cg14241523_SNORD114-29	3.67E-07	4.44E-06	0.861556942	0.861556942	trans
cg14241523_RNU6-225P	3.67E-07	4.44E-06	0.861556942	0.861556942	trans
cg05154833_KCNIP2-AS1	3.67E-07	4.44E-06	-0.794697138	0.794697138	trans
cg06113708_LINC02670	3.67E-07	4.44E-06	-0.786230384	0.786230384	trans
cg20638896_C1S	3.67E-07	4.44E-06	0.924896533	0.924896533	trans
cg17466567_PCDHA1	3.67E-07	4.44E-06	0.874590952	0.874590952	trans
cg00886748_R3HDML	3.67E-07	4.44E-06	-0.97511626	0.97511626	trans
cg06103928_DEFB126	3.67E-07	4.44E-06	-1.734382764	1.734382764	trans
cg08157914_RPL5P29	3.67E-07	4.44E-06	-1.627520848	1.627520848	trans
cg18343899_IGHD4-17	3.67E-07	4.44E-06	-1.12349249	1.12349249	trans
cg18091591_RNU6-279P	3.67E-07	4.44E-06	-0.892940159	0.892940159	trans
cg18091591_RNA5SP127	3.67E-07	4.44E-06	-0.892940159	0.892940159	trans
cg18091591_RNA5SP150	3.67E-07	4.44E-06	-0.892940159	0.892940159	trans
cg18091591_RNU6-333P	3.67E-07	4.44E-06	-0.892940159	0.892940159	trans
cg18091591_LINC00388	3.67E-07	4.44E-06	-0.892940159	0.892940159	trans
cg18091591_RNU6-1131P	3.67E-07	4.44E-06	-0.892940159	0.892940159	trans
cg16919093_HOXC13	3.67E-07	4.44E-06	-1.102813654	1.102813654	trans
cg01538049_DEFT1P2	3.67E-07	4.44E-06	0.775795885	0.775795885	trans
cg20638896_TNFAIP6	3.67E-07	4.44E-06	0.921817066	0.921817066	trans
cg20683445_PHOX2B	3.68E-07	4.44E-06	0.972723312	0.972723312	trans
cg17666981_RNA5SP252	3.68E-07	4.45E-06	-0.972598454	0.972598454	trans
cg02207084_LACRT	3.68E-07	4.45E-06	-1.029285339	1.029285339	trans
cg17096067_H3C9P	3.68E-07	4.45E-06	-0.904643846	0.904643846	trans
cg20069451_CTAGE10P	3.68E-07	4.45E-06	0.938416356	0.938416356	trans
cg21000599_RNU6-997P	3.68E-07	4.45E-06	-0.805353468	0.805353468	trans
cg23911229_ADIRF	3.68E-07	4.45E-06	-0.78669241	0.78669241	trans
cg06338987_RNU6-1127P	3.68E-07	4.45E-06	-0.911510268	0.911510268	trans
cg05368609_RN7SL504P	3.68E-07	4.45E-06	0.824249457	0.824249457	trans
cg22402121_OR4C5	3.68E-07	4.45E-06	-0.797258162	0.797258162	trans
cg13565400_SLC22A3	3.68E-07	4.45E-06	-0.819050844	0.819050844	trans
cg00337181_ATP5F1BP1	3.69E-07	4.46E-06	1.001897586	1.001897586	trans
cg14054162_CIR1P3	3.69E-07	4.46E-06	-0.881560482	0.881560482	trans
cg02401786_RPL7P4	3.69E-07	4.46E-06	0.854048444	0.854048444	trans
cg12675670_SRSF3P6	3.69E-07	4.46E-06	-0.891669898	0.891669898	trans
cg19727026_REG1CP	3.69E-07	4.46E-06	-0.799607205	0.799607205	trans
cg19727026_MTND5P27	3.69E-07	4.46E-06	-0.799607205	0.799607205	trans
cg19727026_SLC6A18	3.69E-07	4.46E-06	-0.799607205	0.799607205	trans
cg17337670_CRTAC1	3.69E-07	4.46E-06	-0.835521859	0.835521859	trans
cg24732447_MTND2P4	3.69E-07	4.46E-06	-0.978511747	0.978511747	trans
cg02807201_RNU7-173P	3.69E-07	4.46E-06	4.032764653	4.032764653	trans
cg15644305_IGLV10-54	3.69E-07	4.46E-06	0.782406102	0.782406102	trans
cg19810457_RN7SKP123	3.69E-07	4.46E-06	-0.826403806	0.826403806	trans
cg01725383_RNU6-663P	3.69E-07	4.46E-06	0.803307352	0.803307352	trans
cg01725383_RN7SKP162	3.69E-07	4.46E-06	0.803307352	0.803307352	trans
cg01725383_LINC00349	3.69E-07	4.46E-06	0.803307352	0.803307352	trans
cg01725383_LINC00383	3.69E-07	4.46E-06	0.803307352	0.803307352	trans
cg01725383_LINC02337	3.69E-07	4.46E-06	0.803307352	0.803307352	trans
cg01725383_CETN1	3.69E-07	4.46E-06	0.803307352	0.803307352	trans
cg22280068_LCN10	3.69E-07	4.46E-06	-0.851473183	0.851473183	trans
cg02990361_HAUS4P1	3.69E-07	4.46E-06	-0.895337361	0.895337361	trans
cg03775628_IGLV7-46	3.69E-07	4.46E-06	-1.048831119	1.048831119	trans
cg02877478_OR7E149P	3.69E-07	4.46E-06	1.392563788	1.392563788	trans
cg06282009_IGKV2D-30	3.69E-07	4.46E-06	-1.215491873	1.215491873	trans
cg03179052_USP10	3.70E-07	4.46E-06	-1.47947025	1.47947025	trans
cg08433110_ASTN1	3.70E-07	4.47E-06	1.035483326	1.035483326	trans
cg00813837_CADM2-AS2	3.70E-07	4.47E-06	-0.826132669	0.826132669	trans
cg23798064_DMBT1L1	3.70E-07	4.47E-06	-0.965704537	0.965704537	trans
cg09696135_MIR133B	3.70E-07	4.47E-06	-0.809690223	0.809690223	trans
cg12877532_CDKN2AIPNLP3	3.70E-07	4.47E-06	-0.871028401	0.871028401	trans
cg00991379_GNG4	3.70E-07	4.47E-06	0.866756367	0.866756367	trans
cg04485371_RNA5SP188	3.70E-07	4.47E-06	-1.007629674	1.007629674	trans
cg24856383_RPS3AP29	3.70E-07	4.47E-06	1.202828787	1.202828787	trans
cg17106653_AVIL	3.71E-07	4.48E-06	0.997387464	0.997387464	trans
cg22646760_SUCLA2P2	3.71E-07	4.48E-06	0.809925923	0.809925923	trans
cg26846747_PPIAP63	3.71E-07	4.48E-06	-0.854843279	0.854843279	trans
cg02062326_SNORD114-9	3.71E-07	4.48E-06	0.776888828	0.776888828	trans
cg18477299_SRSF3P6	3.71E-07	4.48E-06	-0.976458938	0.976458938	trans
cg05036535_OR52B5P	3.71E-07	4.48E-06	0.884883044	0.884883044	trans
cg21178143_IGKV1OR2-3	3.71E-07	4.48E-06	-0.830954896	0.830954896	trans
cg21178143_MIR548A1	3.71E-07	4.48E-06	-0.830954896	0.830954896	trans
cg21178143_RPS29P15	3.71E-07	4.48E-06	-0.830954896	0.830954896	trans
cg21178143_RPL30P12	3.71E-07	4.48E-06	-0.830954896	0.830954896	trans
cg02426343_SOX11	3.71E-07	4.49E-06	-0.851901891	0.851901891	trans
cg11600326_RNA5SP177	3.71E-07	4.49E-06	-0.900200968	0.900200968	trans
cg08825286_H3P2	3.72E-07	4.49E-06	-1.103022457	1.103022457	trans
cg08547343_POPDC3	3.72E-07	4.49E-06	0.990868094	0.990868094	trans
cg15762175_PHKBP1	3.72E-07	4.49E-06	0.912480147	0.912480147	trans
cg09435249_LINC01824	3.72E-07	4.49E-06	0.770259019	0.770259019	trans
cg06649540_RNU6-1120P	3.72E-07	4.49E-06	-0.894798487	0.894798487	trans
cg22314681_MTND6P24	3.72E-07	4.49E-06	-0.898607577	0.898607577	trans
cg14924064_SLCO1B1	3.73E-07	4.50E-06	0.774092748	0.774092748	trans
cg22087659_LINC02522	3.73E-07	4.50E-06	0.984372892	0.984372892	trans
cg13920792_HOXA9	3.73E-07	4.50E-06	-0.919226041	0.919226041	trans
cg02639667_CICP7	3.73E-07	4.50E-06	1.240380686	1.240380686	trans
cg07474672_SNX18	3.73E-07	4.50E-06	-0.888424146	0.888424146	trans
cg16176069_LINC00701	3.73E-07	4.50E-06	-1.795611935	1.795611935	trans
cg01708411_GBP4	3.73E-07	4.50E-06	-0.724501859	0.724501859	trans
cg26414417_RNU6-1074P	3.73E-07	4.50E-06	0.80930247	0.80930247	trans
cg07472332_UNC13A	3.73E-07	4.51E-06	-1.002743215	1.002743215	trans
cg25138053_PRDX2P2	3.73E-07	4.51E-06	0.796807409	0.796807409	trans
cg16911550_SGCA	3.74E-07	4.51E-06	0.801045866	0.801045866	trans
cg09476012_ILRUNP1	3.74E-07	4.51E-06	0.793881354	0.793881354	trans
cg17388638_C12orf42	3.74E-07	4.51E-06	-0.765296471	0.765296471	trans
cg04132177_VN1R25P	3.74E-07	4.51E-06	-0.826610784	0.826610784	trans
cg05099145_LINC01757	3.74E-07	4.51E-06	-0.87098155	0.87098155	trans
cg24856383_RNA5SP269	3.74E-07	4.51E-06	1.199858923	1.199858923	trans
cg15125392_USP17L26	3.74E-07	4.51E-06	-0.883036141	0.883036141	trans
cg26791660_RNU6-169P	3.74E-07	4.51E-06	0.780033287	0.780033287	trans
cg20638896_CCM2L	3.74E-07	4.51E-06	0.929352462	0.929352462	trans
cg01538049_RNU4ATAC2P	3.74E-07	4.51E-06	0.777679036	0.777679036	trans
cg10337506_KRT8P51	3.74E-07	4.51E-06	-0.834512177	0.834512177	trans
cg06403901_RNU6-809P	3.74E-07	4.51E-06	-0.911667145	0.911667145	trans
cg04837653_UBE2WP1	3.74E-07	4.51E-06	-0.849748341	0.849748341	trans
cg04621455_NMNAT1P3	3.74E-07	4.51E-06	-1.18910505	1.18910505	trans
cg04229294_SRSF3P6	3.74E-07	4.52E-06	-1.03952637	1.03952637	trans
cg21186405_HNRNPA1P60	3.75E-07	4.52E-06	-0.835389748	0.835389748	trans
cg08698035_RNU4-46P	3.75E-07	4.52E-06	-0.933929242	0.933929242	trans
cg06621919_KRTAP6-1	3.75E-07	4.52E-06	-0.864409304	0.864409304	trans
cg25033405_HOXB-AS3	3.75E-07	4.52E-06	-0.837484908	0.837484908	trans
cg17299636_PAX5	3.75E-07	4.52E-06	-0.939139869	0.939139869	trans
cg10854295_RPS26P35	3.75E-07	4.53E-06	-2.57112503	2.57112503	trans
cg19653415_ABCB4	3.75E-07	4.53E-06	-1.079350078	1.079350078	trans
cg11893742_GHSR	3.75E-07	4.53E-06	0.85210455	0.85210455	trans
cg16140565_NR1H5P	3.75E-07	4.53E-06	-0.875956939	0.875956939	trans
cg03985285_LRRC3B	3.75E-07	4.53E-06	0.775884793	0.775884793	trans
cg25472353_LINC01776	3.75E-07	4.53E-06	0.796457137	0.796457137	trans
cg05156799_RNA5SP57	3.75E-07	4.53E-06	-0.864590752	0.864590752	trans
cg06752779_RNU6-984P	3.76E-07	4.53E-06	-0.902808718	0.902808718	trans
cg27030245_RPL37P4	3.76E-07	4.53E-06	0.765239156	0.765239156	trans
cg03184037_DEFB131D	3.76E-07	4.53E-06	0.917954954	0.917954954	trans
cg02877478_NGF	3.76E-07	4.53E-06	1.418319488	1.418319488	trans
cg05492735_RNU6-1218P	3.76E-07	4.53E-06	1.284193663	1.284193663	trans
cg10959048_SLAMF6	3.76E-07	4.53E-06	-1.061631185	1.061631185	trans
cg07314309_RPL7P4	3.76E-07	4.54E-06	0.860111146	0.860111146	trans
cg18701685_LINC02810	3.76E-07	4.54E-06	-0.853310268	0.853310268	trans
cg16062368_TERF1P6	3.76E-07	4.54E-06	-0.958652455	0.958652455	trans
cg16068431_PIP5K1P2	3.76E-07	4.54E-06	-1.070469469	1.070469469	trans
cg25292374_MTND5P23	3.77E-07	4.54E-06	0.833375416	0.833375416	trans
cg03425163_SPART-AS1	3.77E-07	4.54E-06	0.864016947	0.864016947	trans
cg16972508_LINC01072	3.77E-07	4.54E-06	-1.114991759	1.114991759	trans
cg19653415_IGHV3-53	3.77E-07	4.54E-06	-1.034700022	1.034700022	trans
cg09795688_GAPDHP57	3.77E-07	4.54E-06	0.906141405	0.906141405	trans
cg09947026_SOX14	3.77E-07	4.54E-06	-1.107042035	1.107042035	trans
cg10706817_SERPINA6	3.77E-07	4.55E-06	0.906917025	0.906917025	trans
cg10625365_IGKV3D-15	3.77E-07	4.55E-06	0.92532254	0.92532254	trans
cg12356249_LINC01760	3.77E-07	4.55E-06	-2.231878633	2.231878633	trans
cg20090283_BPIFB3	3.77E-07	4.55E-06	0.808830174	0.808830174	trans
cg05103573_PRR20G	3.77E-07	4.55E-06	-1.017095388	1.017095388	trans
cg09658813_HOXD3	3.77E-07	4.55E-06	0.893810037	0.893810037	trans
cg16071815_OR52L1	3.77E-07	4.55E-06	-0.872504812	0.872504812	trans
cg13127920_LINC02020	3.78E-07	4.55E-06	0.76853996	0.76853996	trans
cg16627759_CNOT4P1	3.78E-07	4.56E-06	-1.184118235	1.184118235	trans
cg00154888_RNU6-1249P	3.78E-07	4.56E-06	0.83657674	0.83657674	trans
cg02426343_OR10C1	3.78E-07	4.56E-06	-0.881468431	0.881468431	trans
cg09705622_PRSS33	3.78E-07	4.56E-06	-0.902323542	0.902323542	trans
cg12664613_ATP5PBP4	3.78E-07	4.56E-06	-0.84093315	0.84093315	trans
cg10801331_RNA5SP263	3.78E-07	4.56E-06	-1.731872898	1.731872898	trans
cg11016764_RN7SL304P	3.78E-07	4.56E-06	0.813324543	0.813324543	trans
cg11016764_LINC01826	3.78E-07	4.56E-06	0.813324543	0.813324543	trans
cg11016764_NPM1P28	3.78E-07	4.56E-06	0.813324543	0.813324543	trans
cg11016764_DEFB106B	3.78E-07	4.56E-06	0.813324543	0.813324543	trans
cg11016764_GPN3P1	3.78E-07	4.56E-06	0.813324543	0.813324543	trans
cg11016764_CTBP2P6	3.78E-07	4.56E-06	0.813324543	0.813324543	trans
cg11016764_OR8F1P	3.78E-07	4.56E-06	0.813324543	0.813324543	trans
cg11016764_GXYLT1P1	3.78E-07	4.56E-06	0.813324543	0.813324543	trans
cg11016764_RPL18AP17	3.78E-07	4.56E-06	0.813324543	0.813324543	trans
cg11016764_SPACA7	3.78E-07	4.56E-06	0.813324543	0.813324543	trans
cg11016764_RNASE11	3.78E-07	4.56E-06	0.813324543	0.813324543	trans
cg11016764_RPL9P6	3.78E-07	4.56E-06	0.813324543	0.813324543	trans
cg11016764_YRDCP3	3.78E-07	4.56E-06	0.813324543	0.813324543	trans
cg20237815_VSIG10L	3.79E-07	4.56E-06	0.887170998	0.887170998	trans
cg03098826_LINC00460	3.79E-07	4.56E-06	-1.020246149	1.020246149	trans
cg10434776_LCE1F	3.79E-07	4.56E-06	1.154153387	1.154153387	trans
cg14691266_RPL7P4	3.79E-07	4.57E-06	0.857170893	0.857170893	trans
cg06403901_SPATA31D1	3.79E-07	4.57E-06	-0.928297217	0.928297217	trans
cg11616276_CTAGE3P	3.79E-07	4.57E-06	0.880421758	0.880421758	trans
cg06320570_R3HDM2P2	3.79E-07	4.57E-06	-1.305710716	1.305710716	trans
cg05703749_NACAP2	3.79E-07	4.57E-06	0.869062446	0.869062446	trans
cg08426938_AADACL4	3.79E-07	4.57E-06	-0.85238696	0.85238696	trans
cg20601192_RPS27P23	3.79E-07	4.57E-06	0.866359069	0.866359069	trans
cg00809398_RPS17P5	3.80E-07	4.57E-06	-0.873104542	0.873104542	trans
cg05713971_RN7SL546P	3.80E-07	4.57E-06	0.798334765	0.798334765	trans
cg13404427_LINC01692	3.80E-07	4.57E-06	-0.933702334	0.933702334	trans
cg04329977_RPL31P16	3.80E-07	4.57E-06	-0.831673304	0.831673304	trans
cg10854295_RNA5SP233	3.80E-07	4.57E-06	-2.567722927	2.567722927	trans
cg05703749_RNU1-89P	3.80E-07	4.58E-06	-0.823566339	0.823566339	trans
cg09760986_NMNAT1P3	3.80E-07	4.58E-06	-1.361301526	1.361301526	trans
cg08065101_RNU6-243P	3.80E-07	4.58E-06	0.901955858	0.901955858	trans
cg01001115_RNU6-95P	3.80E-07	4.58E-06	-0.853778813	0.853778813	trans
cg06779317_KRT16	3.80E-07	4.58E-06	1.117145795	1.117145795	trans
cg11023174_ACAN	3.80E-07	4.58E-06	-0.809385054	0.809385054	trans
cg12089094_OR5D17P	3.80E-07	4.58E-06	0.955932987	0.955932987	trans
cg12089094_OR4K6P	3.80E-07	4.58E-06	0.955932987	0.955932987	trans
cg19703425_IGHD4-4	3.80E-07	4.58E-06	-1.347941307	1.347941307	trans
cg17411935_RNU1-89P	3.80E-07	4.58E-06	-0.792831356	0.792831356	trans
cg01915688_IGHV3-11	3.80E-07	4.58E-06	-0.972344246	0.972344246	trans
cg22541572_FAM74A1	3.80E-07	4.58E-06	-0.791047203	0.791047203	trans
cg09926728_RNY4P14	3.80E-07	4.58E-06	0.873230652	0.873230652	trans
cg16183361_NUP210L	3.81E-07	4.58E-06	1.425251588	1.425251588	trans
cg14193001_RNU6-281P	3.81E-07	4.58E-06	-0.794058962	0.794058962	trans
cg14193001_LINC02632	3.81E-07	4.58E-06	-0.794058962	0.794058962	trans
cg14193001_OR4C6	3.81E-07	4.58E-06	-0.794058962	0.794058962	trans
cg14193001_PPIAP24	3.81E-07	4.58E-06	-0.794058962	0.794058962	trans
cg10411959_PDX1	3.81E-07	4.58E-06	-0.870008367	0.870008367	trans
cg12910951_KIAA1755	3.81E-07	4.58E-06	-0.898784241	0.898784241	trans
cg16404630_RPL5P29	3.81E-07	4.59E-06	-0.859344469	0.859344469	trans
cg09076900_HS3ST4	3.81E-07	4.59E-06	0.815405464	0.815405464	trans
cg09809224_CRYBG2	3.81E-07	4.59E-06	0.946802414	0.946802414	trans
cg18346106_BMP2	3.81E-07	4.59E-06	-1.020197347	1.020197347	trans
cg24004951_RPL23AP75	3.81E-07	4.59E-06	-0.991051756	0.991051756	trans
cg11314630_PCNPP3	3.81E-07	4.59E-06	1.04405125	1.04405125	trans
cg27605211_CTSG	3.81E-07	4.59E-06	0.847836073	0.847836073	trans
cg15042047_IGHV1-18	3.82E-07	4.59E-06	-0.734627086	0.734627086	trans
cg02736186_HOXD8	3.82E-07	4.59E-06	-0.920110989	0.920110989	trans
cg17158894_LNCAROD	3.82E-07	4.59E-06	-0.982288033	0.982288033	trans
cg08989647_RSL24D1P1	3.82E-07	4.59E-06	-1.181909336	1.181909336	trans
cg14429748_ACTP1	3.82E-07	4.59E-06	-1.140114931	1.140114931	trans
cg22280068_TNFRSF17	3.82E-07	4.59E-06	-0.850941749	0.850941749	trans
cg15471398_R3HDML	3.82E-07	4.60E-06	-0.991675894	0.991675894	trans
cg09739726_MIR494	3.82E-07	4.60E-06	-0.90777992	0.90777992	trans
cg17174466_RPS3AP54	3.82E-07	4.60E-06	-0.796479509	0.796479509	trans
cg14703553_TRIM53BP	3.82E-07	4.60E-06	0.71560581	0.71560581	trans
cg04329977_LINC02829	3.82E-07	4.60E-06	0.806838894	0.806838894	trans
cg18251222_WT1	3.82E-07	4.60E-06	-0.89333113	0.89333113	trans
cg13362012_HOXA11-AS	3.82E-07	4.60E-06	-0.896068716	0.896068716	trans
cg14549869_ITGA8	3.83E-07	4.60E-06	0.911302373	0.911302373	trans
cg26305729_C19orf81	3.83E-07	4.60E-06	-1.027445055	1.027445055	trans
cg03179052_TRAPPC3L	3.83E-07	4.60E-06	-1.527715489	1.527715489	trans
cg05230816_DEFB131A	3.83E-07	4.60E-06	0.847187052	0.847187052	trans
cg06591273_OR51S1	3.83E-07	4.60E-06	-0.931769476	0.931769476	trans
cg06591273_OR4K15	3.83E-07	4.60E-06	-0.931769476	0.931769476	trans
cg03422016_NTSR2	3.83E-07	4.61E-06	-0.849197538	0.849197538	trans
cg16810969_SLC30A3	3.83E-07	4.61E-06	-0.80861908	0.80861908	trans
cg03743462_MIR3663HG	3.83E-07	4.61E-06	0.950810184	0.950810184	trans
cg18452169_RPS6P2	3.83E-07	4.61E-06	-1.220881882	1.220881882	trans
cg06418245_DNAJC17P1	3.83E-07	4.61E-06	-0.858394232	0.858394232	trans
cg06403901_PCDHA1	3.83E-07	4.61E-06	-0.926557154	0.926557154	trans
cg00442570_TRIM31	3.83E-07	4.61E-06	-0.94562968	0.94562968	trans
cg15781610_OR52B5P	3.83E-07	4.61E-06	0.886210506	0.886210506	trans
cg18811157_KRT18P24	3.84E-07	4.61E-06	0.850922571	0.850922571	trans
cg10499042_RPSAP64	3.84E-07	4.61E-06	-1.002121019	1.002121019	trans
cg18361467_RN7SKP210	3.84E-07	4.61E-06	-0.979413843	0.979413843	trans
cg02616966_RPL23AP39	3.84E-07	4.61E-06	-0.78139523	0.78139523	trans
cg02616966_PRELID1P2	3.84E-07	4.61E-06	-0.78139523	0.78139523	trans
cg02616966_KRT18P66	3.84E-07	4.61E-06	-0.78139523	0.78139523	trans
cg02616966_SLC22A12	3.84E-07	4.61E-06	-0.78139523	0.78139523	trans
cg02616966_RNY3P5	3.84E-07	4.61E-06	-0.78139523	0.78139523	trans
cg06591273_SNRPGP11	3.84E-07	4.61E-06	-0.967389118	0.967389118	trans
cg13203982_KRASP1	3.84E-07	4.61E-06	-0.918689355	0.918689355	trans
cg22621745_CHRDL2	3.84E-07	4.62E-06	0.848522785	0.848522785	trans
cg24605553_PMFBP1	3.84E-07	4.62E-06	0.804837689	0.804837689	trans
cg10664162_MIR320B1	3.84E-07	4.62E-06	0.962620739	0.962620739	trans
cg27291385_OR52B5P	3.84E-07	4.62E-06	0.89903347	0.89903347	trans
cg10153212_R3HDML	3.84E-07	4.62E-06	-0.957277398	0.957277398	trans
cg10946263_SNORD116-29	3.84E-07	4.62E-06	-1.151959396	1.151959396	trans
cg27449976_TCF21	3.84E-07	4.62E-06	-0.912021548	0.912021548	trans
cg27064927_IGHD3-16	3.85E-07	4.62E-06	-1.042203343	1.042203343	trans
cg04726019_IGHD6-13	3.85E-07	4.62E-06	-0.757704564	0.757704564	trans
cg01028000_IGFL1	3.85E-07	4.63E-06	0.97582691	0.97582691	trans
cg22280068_SHISAL2A	3.85E-07	4.63E-06	-0.860149642	0.860149642	trans
cg10284638_RPL19P11	3.85E-07	4.63E-06	-0.841008572	0.841008572	trans
cg17531430_TRBV4-2	3.85E-07	4.63E-06	-1.062225325	1.062225325	trans
cg06636682_RNA5SP127	3.85E-07	4.63E-06	-0.9258507	0.9258507	trans
cg06636682_RNA5SP150	3.85E-07	4.63E-06	-0.9258507	0.9258507	trans
cg06636682_RNU6-333P	3.85E-07	4.63E-06	-0.9258507	0.9258507	trans
cg06636682_LINC00388	3.85E-07	4.63E-06	-0.9258507	0.9258507	trans
cg06636682_RNU6-1131P	3.85E-07	4.63E-06	-0.9258507	0.9258507	trans
cg05898482_MIR342	3.86E-07	4.63E-06	1.89742077	1.89742077	trans
cg02616251_ARID3C	3.86E-07	4.63E-06	1.114366083	1.114366083	trans
cg19439837_PSAT1P4	3.86E-07	4.63E-06	-1.319654987	1.319654987	trans
cg19217778_PCDHA1	3.86E-07	4.63E-06	-0.804766723	0.804766723	trans
cg00809398_OR4S1	3.86E-07	4.63E-06	-0.875102601	0.875102601	trans
cg26344608_PNPT1P2	3.86E-07	4.63E-06	-0.989520727	0.989520727	trans
cg10664162_TRAV7	3.86E-07	4.64E-06	0.932615748	0.932615748	trans
cg17509836_SOX14	3.86E-07	4.64E-06	-0.843520383	0.843520383	trans
cg00935234_SLITRK3	3.86E-07	4.64E-06	0.839033559	0.839033559	trans
cg24975986_TTC6	3.86E-07	4.64E-06	0.849927275	0.849927275	trans
cg15741247_OTOP2	3.86E-07	4.64E-06	0.855436904	0.855436904	trans
cg14924064_ARHGAP15	3.86E-07	4.64E-06	0.824415647	0.824415647	trans
cg06591273_PDSS1P2	3.86E-07	4.64E-06	-0.941623638	0.941623638	trans
cg25037011_TBC1D3P2	3.87E-07	4.64E-06	-0.878492361	0.878492361	trans
cg21886864_SAMSN1-AS1	3.87E-07	4.64E-06	-1.017228484	1.017228484	trans
cg22804805_RNU6-940P	3.87E-07	4.64E-06	-0.782094965	0.782094965	trans
cg22168087_IGHV3-21	3.87E-07	4.64E-06	0.776080033	0.776080033	trans
cg09855983_HOXB13	3.87E-07	4.64E-06	-0.868751089	0.868751089	trans
cg04938082_FBXL21P	3.87E-07	4.64E-06	-0.910653102	0.910653102	trans
cg24856383_ITPKB-IT1	3.87E-07	4.64E-06	1.212809327	1.212809327	trans
cg20695805_TRABD2A	3.87E-07	4.65E-06	0.82963576	0.82963576	trans
cg15912082_CEACAM18	3.87E-07	4.65E-06	-0.817987057	0.817987057	trans
cg08317284_R3HDML	3.87E-07	4.65E-06	1.45404234	1.45404234	trans
cg02426343_RN7SKP77	3.87E-07	4.65E-06	-0.895040569	0.895040569	trans
cg09221252_RNU6-813P	3.87E-07	4.65E-06	-0.88200778	0.88200778	trans
cg24429037_CSHL1	3.87E-07	4.65E-06	-0.886525256	0.886525256	trans
cg02514711_MTCO1P8	3.87E-07	4.65E-06	-1.796177105	1.796177105	trans
cg24856383_ABCA6	3.87E-07	4.65E-06	1.21479969	1.21479969	trans
cg15025375_REG3G	3.87E-07	4.65E-06	-0.860386014	0.860386014	trans
cg25613667_MIR1-1HG	3.87E-07	4.65E-06	0.793926949	0.793926949	trans
cg21316960_MRPS18BP1	3.87E-07	4.65E-06	-0.831655883	0.831655883	trans
cg27513510_OR5P2	3.87E-07	4.65E-06	-1.084238168	1.084238168	trans
cg19703425_NEB	3.87E-07	4.65E-06	-1.317020826	1.317020826	trans
cg12786023_TDRD9	3.87E-07	4.65E-06	-0.889153189	0.889153189	trans
cg27030245_POTEC	3.88E-07	4.65E-06	-0.806148254	0.806148254	trans
cg05260346_MTCO3P16	3.88E-07	4.65E-06	0.925804243	0.925804243	trans
cg18438405_PCGEM1	3.88E-07	4.65E-06	0.802705992	0.802705992	trans
cg14683563_RPS16P9	3.88E-07	4.65E-06	0.795364624	0.795364624	trans
cg05898482_OR4X2	3.88E-07	4.65E-06	1.893036891	1.893036891	trans
cg22152156_ZNF734P	3.88E-07	4.65E-06	-0.840291339	0.840291339	trans
cg00448895_CTBP2P5	3.88E-07	4.65E-06	0.99905661	0.99905661	trans
cg23695794_ARL5AP2	3.88E-07	4.66E-06	-1.139459098	1.139459098	trans
cg12664613_IGKV1-8	3.88E-07	4.66E-06	-0.870631263	0.870631263	trans
cg10548700_SLAMF7	3.88E-07	4.66E-06	-0.747327196	0.747327196	trans
cg23519258_MIR2053	3.89E-07	4.66E-06	-0.806369018	0.806369018	trans
cg05398648_DUSP5	3.89E-07	4.66E-06	-1.367331634	1.367331634	trans
cg08991255_UQCRHP3	3.89E-07	4.66E-06	-0.832557405	0.832557405	trans
cg02426343_OR2U2P	3.89E-07	4.66E-06	-0.847474598	0.847474598	trans
cg17035132_REG1CP	3.89E-07	4.66E-06	-0.809640803	0.809640803	trans
cg17035132_MTND5P27	3.89E-07	4.66E-06	-0.809640803	0.809640803	trans
cg17035132_SLC6A18	3.89E-07	4.66E-06	-0.809640803	0.809640803	trans
cg13335048_RPL7P4	3.89E-07	4.66E-06	0.877109012	0.877109012	trans
cg11086960_KRTAP19-5	3.89E-07	4.66E-06	-0.928904193	0.928904193	trans
cg20237815_CRNN	3.89E-07	4.66E-06	0.908856503	0.908856503	trans
cg24429037_SNORD115-37	3.89E-07	4.66E-06	-0.896407047	0.896407047	trans
cg04464523_OR6K4P	3.89E-07	4.67E-06	0.927841398	0.927841398	trans
cg20983125_IGKV1-17	3.89E-07	4.67E-06	-0.766797589	0.766797589	trans
cg12388679_IGLC6	3.89E-07	4.67E-06	-0.812570036	0.812570036	trans
cg06320570_RNU6-1287P	3.89E-07	4.67E-06	-1.357540729	1.357540729	trans
cg16672940_RN7SL274P	3.89E-07	4.67E-06	-0.873473664	0.873473664	trans
cg16601957_ANAPC1P4	3.89E-07	4.67E-06	0.800199955	0.800199955	trans
cg20161227_RNA5SP130	3.90E-07	4.67E-06	-0.774909962	0.774909962	trans
cg24082121_RPS15P9	3.90E-07	4.67E-06	0.787081473	0.787081473	trans
cg05735659_OR7E149P	3.90E-07	4.67E-06	0.994195931	0.994195931	trans
cg18400586_LINC01427	3.90E-07	4.67E-06	0.827844312	0.827844312	trans
cg13797425_RPS3AP54	3.90E-07	4.67E-06	0.871802888	0.871802888	trans
cg02695239_WT1-AS	3.90E-07	4.67E-06	0.986597497	0.986597497	trans
cg15025375_LINC02249	3.90E-07	4.68E-06	-0.881043088	0.881043088	trans
cg07570618_RPL7P4	3.90E-07	4.68E-06	1.633846685	1.633846685	trans
cg16348536_FRMPD1	3.90E-07	4.68E-06	-0.85529198	0.85529198	trans
cg07102783_RNA5SP442	3.90E-07	4.68E-06	0.811778738	0.811778738	trans
cg27619481_TRBV23OR9-2	3.90E-07	4.68E-06	-0.714427966	0.714427966	trans
cg09623286_IGLC6	3.90E-07	4.68E-06	0.817766357	0.817766357	trans
cg10729426_TRIM31	3.90E-07	4.68E-06	0.89107695	0.89107695	trans
cg06568056_IFNWP18	3.90E-07	4.68E-06	-0.812501312	0.812501312	trans
cg06330497_RPS26P30	3.90E-07	4.68E-06	0.86985355	0.86985355	trans
cg20802509_OR4X2	3.91E-07	4.68E-06	-0.892634724	0.892634724	trans
cg18055007_RNU6-1241P	3.91E-07	4.68E-06	1.235156368	1.235156368	trans
cg26950422_R3HDML	3.91E-07	4.69E-06	-0.826226978	0.826226978	trans
cg06880615_RPL7AP7	3.91E-07	4.69E-06	0.831796424	0.831796424	trans
cg06180895_LINC01757	3.91E-07	4.69E-06	-0.895454384	0.895454384	trans
cg10141352_TRBV22OR9-2	3.91E-07	4.69E-06	-0.796909379	0.796909379	trans
cg10141352_RNU6-271P	3.91E-07	4.69E-06	-0.796909379	0.796909379	trans
cg25971649_LINC00428	3.91E-07	4.69E-06	0.780480902	0.780480902	trans
cg16754847_IGKV2D-26	3.91E-07	4.69E-06	0.811965996	0.811965996	trans
cg14552882_JCHAIN	3.91E-07	4.69E-06	-0.902768977	0.902768977	trans
cg10915301_LINC01247	3.91E-07	4.69E-06	0.860239132	0.860239132	trans
cg10915301_LINC01795	3.91E-07	4.69E-06	0.860239132	0.860239132	trans
cg04837653_RNU2-61P	3.91E-07	4.69E-06	-0.879183863	0.879183863	trans
cg24856383_RPL21P32	3.91E-07	4.69E-06	1.22217875	1.22217875	trans
cg24949324_CPA4	3.92E-07	4.69E-06	0.767063286	0.767063286	trans
cg08433110_GALR1	3.92E-07	4.69E-06	1.044073211	1.044073211	trans
cg20692464_TRGJ1	3.92E-07	4.69E-06	-1.24609066	1.24609066	trans
cg23380468_ELK2AP	3.92E-07	4.69E-06	0.854115404	0.854115404	trans
cg22108143_DUSP2	3.92E-07	4.69E-06	-1.122283631	1.122283631	trans
cg06635371_BPIFA3	3.92E-07	4.69E-06	1.067040882	1.067040882	trans
cg03910065_SRSF3P6	3.92E-07	4.69E-06	2.489843923	2.489843923	trans
cg07615839_LINC01312	3.92E-07	4.69E-06	0.796661113	0.796661113	trans
cg24578004_IGKV3D-15	3.92E-07	4.69E-06	-0.802803876	0.802803876	trans
cg24429037_SAPCD2P2	3.92E-07	4.69E-06	-0.904427311	0.904427311	trans
cg12910951_ADAMTS2	3.92E-07	4.69E-06	-0.877489943	0.877489943	trans
cg08881019_RNU6-169P	3.92E-07	4.70E-06	0.743519884	0.743519884	trans
cg18811157_CAMK1G	3.92E-07	4.70E-06	0.787728501	0.787728501	trans
cg17030243_FABP5P10	3.92E-07	4.70E-06	-0.803601848	0.803601848	trans
cg04464523_SNORD115-35	3.92E-07	4.70E-06	0.88078884	0.88078884	trans
cg13404427_ZNF877P	3.92E-07	4.70E-06	0.924600642	0.924600642	trans
cg19147015_LINC02670	3.92E-07	4.70E-06	-0.941526943	0.941526943	trans
cg15541606_OR2V1	3.92E-07	4.70E-06	-0.845399475	0.845399475	trans
cg01024069_ASH2LP1	3.92E-07	4.70E-06	0.830164765	0.830164765	trans
cg09435249_LINC02534	3.92E-07	4.70E-06	0.77577917	0.77577917	trans
cg14924064_CLCA4-AS1	3.92E-07	4.70E-06	0.824045736	0.824045736	trans
cg00801360_RNU6-663P	3.92E-07	4.70E-06	-0.951565266	0.951565266	trans
cg00801360_RN7SKP162	3.92E-07	4.70E-06	-0.951565266	0.951565266	trans
cg00801360_LINC00349	3.92E-07	4.70E-06	-0.951565266	0.951565266	trans
cg00801360_LINC00383	3.92E-07	4.70E-06	-0.951565266	0.951565266	trans
cg00801360_LINC02337	3.92E-07	4.70E-06	-0.951565266	0.951565266	trans
cg00801360_CETN1	3.92E-07	4.70E-06	-0.951565266	0.951565266	trans
cg20313696_PATE3	3.92E-07	4.70E-06	0.789751911	0.789751911	trans
cg13672736_HOXC10	3.92E-07	4.70E-06	-0.89529552	0.89529552	trans
cg03238516_OR4S1	3.92E-07	4.70E-06	-0.785115098	0.785115098	trans
cg19378640_TMEM114	3.92E-07	4.70E-06	-0.769321733	0.769321733	trans
cg20150659_SUGCT-AS1	3.92E-07	4.70E-06	0.937674999	0.937674999	trans
cg15741247_TBX20	3.92E-07	4.70E-06	0.882439464	0.882439464	trans
cg07917878_MTND1P20	3.93E-07	4.70E-06	1.041726664	1.041726664	trans
cg07230864_RNU6-793P	3.93E-07	4.70E-06	0.769064796	0.769064796	trans
cg21316771_SRSF3P6	3.93E-07	4.70E-06	-1.066423679	1.066423679	trans
cg16274716_CD200R1	3.93E-07	4.70E-06	0.947080441	0.947080441	trans
cg11761102_RN7SKP133	3.93E-07	4.70E-06	-0.794862832	0.794862832	trans
cg05006567_BCAS2P2	3.93E-07	4.70E-06	-5.147897993	5.147897993	trans
cg15082166_LACRT	3.93E-07	4.70E-06	-0.96598361	0.96598361	trans
cg06228648_SULT1A4	3.93E-07	4.70E-06	-1.067368516	1.067368516	trans
cg11086960_RN7SL98P	3.93E-07	4.71E-06	-0.934876885	0.934876885	trans
cg10859027_RNU6-1241P	3.93E-07	4.71E-06	-0.833866463	0.833866463	trans
cg19516263_SRSF3P6	3.93E-07	4.71E-06	-1.211954207	1.211954207	trans
cg19472786_RPL23AP89	3.93E-07	4.71E-06	0.809109669	0.809109669	trans
cg17281658_AHCYP5	3.93E-07	4.71E-06	-0.954401984	0.954401984	trans
cg16328106_LMX1A-AS2	3.93E-07	4.71E-06	0.97043094	0.97043094	trans
cg02302000_OR1E3	3.94E-07	4.71E-06	1.096028174	1.096028174	trans
cg27399957_SLC22A2	3.94E-07	4.71E-06	0.908396032	0.908396032	trans
cg15025375_KRTAP27-1	3.94E-07	4.71E-06	-0.830857849	0.830857849	trans
cg17106653_ABCA6	3.94E-07	4.71E-06	1.016619461	1.016619461	trans
cg23695794_RBFOX3	3.94E-07	4.71E-06	-1.10990942	1.10990942	trans
cg16348536_TERF1P6	3.94E-07	4.71E-06	-0.859405342	0.859405342	trans
cg02251147_LCE2C	3.94E-07	4.71E-06	0.778513611	0.778513611	trans
cg14924064_EBF1	3.94E-07	4.71E-06	0.803390009	0.803390009	trans
cg00894219_FCAMR	3.94E-07	4.71E-06	-0.723862914	0.723862914	trans
cg23695794_ECE2	3.94E-07	4.71E-06	-1.074196362	1.074196362	trans
cg03033996_RPL5P33	3.94E-07	4.71E-06	-0.869635407	0.869635407	trans
cg10959048_DDX39BP1	3.94E-07	4.71E-06	-1.099239878	1.099239878	trans
cg12513911_MAGI2-AS2	3.94E-07	4.71E-06	1.07209662	1.07209662	trans
cg00545295_RNU6-940P	3.94E-07	4.72E-06	0.879988078	0.879988078	trans
cg11258452_NPM1P51	3.94E-07	4.72E-06	-0.771686016	0.771686016	trans
cg11258452_RPS4XP15	3.94E-07	4.72E-06	-0.771686016	0.771686016	trans
cg11258452_SNORD114-16	3.94E-07	4.72E-06	-0.771686016	0.771686016	trans
cg06619035_CYP26B1	3.94E-07	4.72E-06	-0.997237306	0.997237306	trans
cg16436181_KLK9	3.94E-07	4.72E-06	0.784573769	0.784573769	trans
cg02077688_CALM2P4	3.95E-07	4.72E-06	-0.998698336	0.998698336	trans
cg02990361_MEOX1	3.95E-07	4.72E-06	-0.852572075	0.852572075	trans
cg24949324_HNRNPA1P30	3.95E-07	4.72E-06	0.835932221	0.835932221	trans
cg03033996_SNORA68	3.95E-07	4.72E-06	0.822767702	0.822767702	trans
cg17723355_SSTR1	3.95E-07	4.72E-06	-2.221911026	2.221911026	trans
cg18212777_SGCA	3.95E-07	4.73E-06	0.836606515	0.836606515	trans
cg25786937_RNU6-663P	3.95E-07	4.73E-06	0.842111604	0.842111604	trans
cg25786937_RN7SKP162	3.95E-07	4.73E-06	0.842111604	0.842111604	trans
cg25786937_LINC00349	3.95E-07	4.73E-06	0.842111604	0.842111604	trans
cg25786937_LINC00383	3.95E-07	4.73E-06	0.842111604	0.842111604	trans
cg25786937_LINC02337	3.95E-07	4.73E-06	0.842111604	0.842111604	trans
cg25786937_CETN1	3.95E-07	4.73E-06	0.842111604	0.842111604	trans
cg05077566_MIR648	3.95E-07	4.73E-06	-0.923701665	0.923701665	trans
cg22503024_IGHV3-11	3.95E-07	4.73E-06	-0.811583171	0.811583171	trans
cg25699417_NOC2LP2	3.95E-07	4.73E-06	-1.040150617	1.040150617	trans
cg15137954_RNU6-349P	3.96E-07	4.73E-06	-0.808573475	0.808573475	trans
cg13375352_BTBD7P2	3.96E-07	4.73E-06	-0.981629091	0.981629091	trans
cg19217778_DIRAS3	3.96E-07	4.73E-06	-0.800574321	0.800574321	trans
cg09563600_ACSM4	3.96E-07	4.73E-06	0.799787517	0.799787517	trans
cg04738355_DKK1	3.96E-07	4.73E-06	-0.855059465	0.855059465	trans
cg22798247_LCN1	3.96E-07	4.73E-06	-1.296979768	1.296979768	trans
cg04132177_NDUFB4P8	3.96E-07	4.73E-06	0.915400418	0.915400418	trans
cg02080116_VIT	3.96E-07	4.74E-06	0.889800138	0.889800138	trans
cg09223563_RNF113B	3.96E-07	4.74E-06	1.151827811	1.151827811	trans
cg03176298_RNU1-89P	3.96E-07	4.74E-06	-0.972861028	0.972861028	trans
cg13353337_ZNF90P2	3.97E-07	4.74E-06	0.977413484	0.977413484	trans
cg07919744_PRR20G	3.97E-07	4.74E-06	-0.995082173	0.995082173	trans
cg07817705_RNA5SP361	3.97E-07	4.74E-06	-1.0099966	1.0099966	trans
cg05232081_MKRN8P	3.97E-07	4.74E-06	-0.838223638	0.838223638	trans
cg08894280_RAB3IL1	3.97E-07	4.74E-06	-1.548650585	1.548650585	trans
cg26001001_SRSF3P6	3.97E-07	4.74E-06	-0.890631716	0.890631716	trans
cg08768920_TBC1D3P7	3.97E-07	4.74E-06	-0.837686709	0.837686709	trans
cg01053087_FEZF2	3.97E-07	4.74E-06	0.820658691	0.820658691	trans
cg05470459_GAPDHP32	3.97E-07	4.75E-06	-1.13749151	1.13749151	trans
cg22263704_DEFB107B	3.97E-07	4.75E-06	0.835882382	0.835882382	trans
cg16975684_LRRC7-AS1	3.97E-07	4.75E-06	0.818960586	0.818960586	trans
cg04072177_RPL32P12	3.97E-07	4.75E-06	-1.0054161	1.0054161	trans
cg19982758_R3HDML	3.97E-07	4.75E-06	-1.194563169	1.194563169	trans
cg08498272_RNU6-950P	3.97E-07	4.75E-06	0.850082714	0.850082714	trans
cg02606480_LINC00320	3.98E-07	4.75E-06	0.862439583	0.862439583	trans
cg09191854_CHCHD3P1	3.98E-07	4.75E-06	0.963915451	0.963915451	trans
cg27304382_RPS15P9	3.98E-07	4.75E-06	-0.782915637	0.782915637	trans
cg14585118_FTLP18	3.98E-07	4.75E-06	-0.860385248	0.860385248	trans
cg14585118_KRT8P21	3.98E-07	4.75E-06	-0.860385248	0.860385248	trans
cg14585118_NBPF21P	3.98E-07	4.75E-06	-0.860385248	0.860385248	trans
cg05453042_RNU4-66P	3.98E-07	4.75E-06	-0.85709632	0.85709632	trans
cg16596598_FCRL1	3.98E-07	4.75E-06	-0.806357488	0.806357488	trans
cg05368609_OR52E6	3.98E-07	4.75E-06	-0.971210886	0.971210886	trans
cg12256809_ARC	3.98E-07	4.75E-06	-0.987078788	0.987078788	trans
cg07472332_VGF	3.98E-07	4.76E-06	-0.983934892	0.983934892	trans
cg03033996_DMBT1	3.98E-07	4.76E-06	-0.868023419	0.868023419	trans
cg18997918_MIR379	3.98E-07	4.76E-06	0.742187749	0.742187749	trans
cg18997918_BARHL2	3.98E-07	4.76E-06	0.742187749	0.742187749	trans
cg18997918_LINC00955	3.98E-07	4.76E-06	0.742187749	0.742187749	trans
cg18997918_TFAP2D	3.98E-07	4.76E-06	0.742187749	0.742187749	trans
cg18997918_OR5W1P	3.98E-07	4.76E-06	0.742187749	0.742187749	trans
cg18997918_OR10D5P	3.98E-07	4.76E-06	0.742187749	0.742187749	trans
cg18997918_KCNQ2-AS1	3.98E-07	4.76E-06	0.742187749	0.742187749	trans
cg13337086_LINC02088	3.98E-07	4.76E-06	0.856399404	0.856399404	trans
cg26474203_SNORA68	3.98E-07	4.76E-06	0.884078666	0.884078666	trans
cg23183144_MNX1-AS1	3.99E-07	4.76E-06	-0.820946456	0.820946456	trans
cg15302968_MRPS5P3	3.99E-07	4.76E-06	-0.897370367	0.897370367	trans
cg16068431_EPHA3	3.99E-07	4.76E-06	-1.001615354	1.001615354	trans
cg20137750_RN7SKP29	3.99E-07	4.76E-06	0.844007193	0.844007193	trans
cg06176987_HLA-DOB	3.99E-07	4.76E-06	-0.851581293	0.851581293	trans
cg13646510_VGLL2	3.99E-07	4.76E-06	-0.914488586	0.914488586	trans
cg13646510_MTND2P6	3.99E-07	4.76E-06	-0.914488586	0.914488586	trans
cg13646510_MYMK	3.99E-07	4.76E-06	-0.914488586	0.914488586	trans
cg13646510_LINC02629	3.99E-07	4.76E-06	-0.914488586	0.914488586	trans
cg13646510_ANKRD30BP1	3.99E-07	4.76E-06	-0.914488586	0.914488586	trans
cg22549984_PPP1R2P10	3.99E-07	4.76E-06	-1.304433973	1.304433973	trans
cg17299636_MIXL1	3.99E-07	4.76E-06	-0.980715144	0.980715144	trans
cg03365111_HLA-DRB9	3.99E-07	4.76E-06	-0.830638347	0.830638347	trans
cg24578004_VPREB3	3.99E-07	4.76E-06	-0.814329132	0.814329132	trans
cg12139617_RPS15AP3	3.99E-07	4.76E-06	-0.975094035	0.975094035	trans
cg19506623_OR2T6	3.99E-07	4.77E-06	0.74919876	0.74919876	trans
cg24949324_KRT14	3.99E-07	4.77E-06	0.828505031	0.828505031	trans
cg03033996_RNA5S5	3.99E-07	4.77E-06	0.787713625	0.787713625	trans
cg00912942_RNU6-682P	3.99E-07	4.77E-06	1.04835271	1.04835271	trans
cg24856383_EAF2	3.99E-07	4.77E-06	1.238397252	1.238397252	trans
cg00811340_MAGI2-AS2	3.99E-07	4.77E-06	-0.924823342	0.924823342	trans
cg00736622_FTLP18	3.99E-07	4.77E-06	-0.794428712	0.794428712	trans
cg00736622_KRT8P21	3.99E-07	4.77E-06	-0.794428712	0.794428712	trans
cg00736622_NBPF21P	3.99E-07	4.77E-06	-0.794428712	0.794428712	trans
cg18331249_RNU6-95P	3.99E-07	4.77E-06	-0.790669436	0.790669436	trans
cg08825286_RNA5SP397	3.99E-07	4.77E-06	-1.110087122	1.110087122	trans
cg19966787_RNA5SP177	4.00E-07	4.77E-06	-0.935793083	0.935793083	trans
cg24975986_BHMT	4.00E-07	4.77E-06	0.89607608	0.89607608	trans
cg02345327_OXCT2P1	4.00E-07	4.77E-06	-0.858908077	0.858908077	trans
cg22108143_FUT5	4.00E-07	4.77E-06	-1.161260052	1.161260052	trans
cg08818130_TRAJ8	4.00E-07	4.77E-06	-1.259761451	1.259761451	trans
cg03513472_THRSP	4.00E-07	4.77E-06	0.952914037	0.952914037	trans
cg21252088_SMIM43	4.00E-07	4.77E-06	0.954677013	0.954677013	trans
cg05472380_GSTA11P	4.00E-07	4.77E-06	0.766263545	0.766263545	trans
cg19703425_IGLJ4	4.00E-07	4.77E-06	-1.331399397	1.331399397	trans
cg20121803_RNU1-35P	4.00E-07	4.78E-06	-0.81354941	0.81354941	trans
cg16068431_FOXD3-AS1	4.00E-07	4.78E-06	-1.053273514	1.053273514	trans
cg05360307_ZIC5	4.01E-07	4.78E-06	-0.882585619	0.882585619	trans
cg19344682_RNA5S12	4.01E-07	4.78E-06	0.805397733	0.805397733	trans
cg21252088_IGKV1-17	4.01E-07	4.78E-06	0.933843191	0.933843191	trans
cg20313696_RNU6-519P	4.01E-07	4.78E-06	0.782037282	0.782037282	trans
cg09789229_CCM2L	4.01E-07	4.78E-06	0.864202673	0.864202673	trans
cg00168193_LINC02082	4.01E-07	4.79E-06	-0.829725321	0.829725321	trans
cg00204065_KRTAP21-4P	4.02E-07	4.79E-06	0.948910001	0.948910001	trans
cg15976390_EREG	4.02E-07	4.80E-06	-0.803271336	0.803271336	trans
cg16754847_RNA5S15	4.02E-07	4.80E-06	0.889424107	0.889424107	trans
cg19703425_SPZ1	4.02E-07	4.80E-06	-1.305113691	1.305113691	trans
cg11435506_LINC01639	4.02E-07	4.80E-06	0.817198011	0.817198011	trans
cg02133819_RNU6-1074P	4.02E-07	4.80E-06	-0.810006071	0.810006071	trans
cg11921348_LINC00316	4.02E-07	4.80E-06	-0.872543569	0.872543569	trans
cg10925082_ZNF734P	4.02E-07	4.80E-06	0.845104881	0.845104881	trans
cg14646214_MARCO	4.03E-07	4.80E-06	0.662461288	0.662461288	trans
cg13556387_ART3	4.03E-07	4.80E-06	-0.842404378	0.842404378	trans
cg18701685_SPAG11B	4.03E-07	4.80E-06	-0.807232105	0.807232105	trans
cg18701685_SPAG11A	4.03E-07	4.80E-06	-0.807232105	0.807232105	trans
cg08498272_LINC01514	4.03E-07	4.80E-06	0.897499633	0.897499633	trans
cg11368935_KRTAP10-11	4.03E-07	4.80E-06	-0.825302556	0.825302556	trans
cg17830140_OR2G2	4.03E-07	4.80E-06	-0.791536746	0.791536746	trans
cg22280068_PSMA8	4.03E-07	4.80E-06	-0.854990081	0.854990081	trans
cg01418749_RNU6-654P	4.03E-07	4.80E-06	-0.790145421	0.790145421	trans
cg19653415_STEAP1B	4.03E-07	4.80E-06	-1.081842893	1.081842893	trans
cg09774124_RPS6P2	4.03E-07	4.80E-06	-0.859549028	0.859549028	trans
cg16596598_IGKV3-11	4.03E-07	4.81E-06	-0.788623825	0.788623825	trans
cg04343263_IL6	4.03E-07	4.81E-06	-0.980426074	0.980426074	trans
cg18452169_LINC02576	4.03E-07	4.81E-06	-1.205870467	1.205870467	trans
cg15331088_DEFB131D	4.03E-07	4.81E-06	-0.929160087	0.929160087	trans
cg01016056_RNU6-263P	4.03E-07	4.81E-06	-0.88281386	0.88281386	trans
cg06403901_RNU6-300P	4.03E-07	4.81E-06	-0.887376025	0.887376025	trans
cg05413258_TDRD9	4.04E-07	4.81E-06	-0.827724479	0.827724479	trans
cg15542496_SNORD114-10	4.04E-07	4.81E-06	-0.859369369	0.859369369	trans
cg16218562_FLG2	4.04E-07	4.81E-06	0.872471863	0.872471863	trans
cg13347397_CNOT4P1	4.04E-07	4.81E-06	-0.870328379	0.870328379	trans
cg06540372_MAS1L	4.04E-07	4.81E-06	-0.886535923	0.886535923	trans
cg23840219_ZNF679	4.04E-07	4.81E-06	-1.902981246	1.902981246	trans
cg19653415_IGKV1-16	4.04E-07	4.81E-06	-1.009257339	1.009257339	trans
cg10377685_OR2T8	4.04E-07	4.81E-06	-0.812187264	0.812187264	trans
cg20241816_RNU7-113P	4.04E-07	4.82E-06	0.910356418	0.910356418	trans
cg08186671_LINC01755	4.04E-07	4.82E-06	-1.019071521	1.019071521	trans
cg15465092_TMEM183AP1	4.05E-07	4.82E-06	-1.301297115	1.301297115	trans
cg06101079_SLC25A47	4.05E-07	4.82E-06	-0.938934013	0.938934013	trans
cg19307851_DEFB130B	4.05E-07	4.82E-06	-0.847224394	0.847224394	trans
cg19307851_DEFB130A	4.05E-07	4.82E-06	-0.847224394	0.847224394	trans
cg15042047_RNU1-8P	4.05E-07	4.82E-06	-0.741449555	0.741449555	trans
cg12088417_IGKV7-3	4.05E-07	4.82E-06	0.902350979	0.902350979	trans
cg26001001_IGKV1OR2-3	4.05E-07	4.82E-06	-0.870475798	0.870475798	trans
cg26001001_MIR548A1	4.05E-07	4.82E-06	-0.870475798	0.870475798	trans
cg26001001_RPS29P15	4.05E-07	4.82E-06	-0.870475798	0.870475798	trans
cg26001001_RPL30P12	4.05E-07	4.82E-06	-0.870475798	0.870475798	trans
cg05974788_ZFAT	4.05E-07	4.82E-06	3.046811756	3.046811756	trans
cg17653352_OR5AC2	4.05E-07	4.82E-06	0.776518808	0.776518808	trans
cg16071815_HTR3C	4.05E-07	4.82E-06	0.792202558	0.792202558	trans
cg16977073_MTCO1P51	4.05E-07	4.83E-06	-0.886081251	0.886081251	trans
cg04015129_HBA1	4.05E-07	4.83E-06	-1.125136474	1.125136474	trans
cg18626958_LINC00368	4.06E-07	4.83E-06	0.788082426	0.788082426	trans
cg18626958_MIR539	4.06E-07	4.83E-06	0.788082426	0.788082426	trans
cg18626958_KRTAP10-8	4.06E-07	4.83E-06	0.788082426	0.788082426	trans
cg09480417_RPS26P34	4.06E-07	4.83E-06	-0.955745358	0.955745358	trans
cg09690321_OR52E7P	4.06E-07	4.83E-06	-1.540347687	1.540347687	trans
cg03322752_RNU6-1135P	4.06E-07	4.84E-06	-0.900382748	0.900382748	trans
cg17653352_CASC6	4.06E-07	4.84E-06	-0.891744691	0.891744691	trans
cg01451277_IGKV3D-20	4.06E-07	4.84E-06	-0.916435652	0.916435652	trans
cg18391514_SULT1A4	4.06E-07	4.84E-06	-0.897723691	0.897723691	trans
cg03098826_AREG	4.06E-07	4.84E-06	-1.022925142	1.022925142	trans
cg16919093_AKAP12	4.06E-07	4.84E-06	-1.084284742	1.084284742	trans
cg12664613_NETO1	4.06E-07	4.84E-06	-0.867799675	0.867799675	trans
cg05162456_CHRDL2	4.06E-07	4.84E-06	-0.822817425	0.822817425	trans
cg16896134_SRSF3P6	4.06E-07	4.84E-06	-0.991248119	0.991248119	trans
cg09026849_EIF4EP4	4.07E-07	4.84E-06	-0.897853783	0.897853783	trans
cg24525457_CIBAR1P2	4.07E-07	4.84E-06	0.955525965	0.955525965	trans
cg10039163_DTNB-AS1	4.07E-07	4.84E-06	-0.851679033	0.851679033	trans
cg05492735_MIR185	4.07E-07	4.85E-06	1.269220784	1.269220784	trans
cg24975986_RNU1-94P	4.07E-07	4.85E-06	0.866400063	0.866400063	trans
cg17096979_IGKV3D-15	4.07E-07	4.85E-06	-1.21302245	1.21302245	trans
cg14780957_SLC30A3	4.07E-07	4.85E-06	-0.916450188	0.916450188	trans
cg05099145_REG1CP	4.07E-07	4.85E-06	-0.835992316	0.835992316	trans
cg05099145_MTND5P27	4.07E-07	4.85E-06	-0.835992316	0.835992316	trans
cg05099145_SLC6A18	4.07E-07	4.85E-06	-0.835992316	0.835992316	trans
cg20695805_RPL10AP5	4.08E-07	4.85E-06	-0.798438687	0.798438687	trans
cg17337670_DNTT	4.08E-07	4.85E-06	-0.816499153	0.816499153	trans
cg20896351_RNU6-1181P	4.08E-07	4.85E-06	0.988763968	0.988763968	trans
cg06376786_SLC6A19	4.08E-07	4.85E-06	-1.497390261	1.497390261	trans
cg12627202_NLRP4	4.08E-07	4.86E-06	-0.949406527	0.949406527	trans
cg19147015_MIR633	4.08E-07	4.86E-06	-0.900315149	0.900315149	trans
cg07320976_MIR218-2	4.08E-07	4.86E-06	-1.088651987	1.088651987	trans
cg13434714_HMGB1P9	4.08E-07	4.86E-06	1.34254329	1.34254329	trans
cg24856383_CTAGE9	4.09E-07	4.86E-06	1.201593777	1.201593777	trans
cg13565400_RN7SKP257	4.09E-07	4.86E-06	-0.781519522	0.781519522	trans
cg12420787_RNU4-63P	4.09E-07	4.86E-06	-1.007726115	1.007726115	trans
cg18447344_NDRG4	4.09E-07	4.87E-06	0.782064932	0.782064932	trans
cg14039968_LINC00972	4.09E-07	4.87E-06	-0.962857443	0.962857443	trans
cg00044848_CBLN4	4.09E-07	4.87E-06	-0.997723862	0.997723862	trans
cg22314643_DUTP5	4.09E-07	4.87E-06	-0.75355672	0.75355672	trans
cg12150991_ACTA1	4.09E-07	4.87E-06	0.865398054	0.865398054	trans
cg12388679_IGLV1-47	4.09E-07	4.87E-06	-0.829188415	0.829188415	trans
cg12256809_PRSS57	4.10E-07	4.87E-06	-0.972997147	0.972997147	trans
cg11258452_OTOR	4.10E-07	4.87E-06	-0.830200593	0.830200593	trans
cg05226043_OR4K17	4.10E-07	4.87E-06	0.758763778	0.758763778	trans
cg20695805_PKP1	4.10E-07	4.87E-06	-0.791486198	0.791486198	trans
cg16596598_IGHV1-46	4.10E-07	4.87E-06	-0.808346082	0.808346082	trans
cg12774454_CXCR5	4.10E-07	4.88E-06	-0.953241487	0.953241487	trans
cg05997357_RNU6-1241P	4.10E-07	4.88E-06	0.772841799	0.772841799	trans
cg02990361_RN7SL107P	4.10E-07	4.88E-06	-0.870916676	0.870916676	trans
cg13519900_LINC00229	4.10E-07	4.88E-06	-0.740583104	0.740583104	trans
cg04738355_TSPAN18	4.10E-07	4.88E-06	-0.892542743	0.892542743	trans
cg08894280_DIS3L2P1	4.10E-07	4.88E-06	-1.510884427	1.510884427	trans
cg12074474_DAOA	4.10E-07	4.88E-06	-1.453996074	1.453996074	trans
cg10499042_RNU7-136P	4.10E-07	4.88E-06	-1.004412349	1.004412349	trans
cg16596598_NPAP1P4	4.10E-07	4.88E-06	-0.849069342	0.849069342	trans
cg22762615_IFI30	4.10E-07	4.88E-06	0.798253193	0.798253193	trans
cg10664162_CD274	4.11E-07	4.88E-06	0.923872462	0.923872462	trans
cg15157699_OR2L5	4.11E-07	4.88E-06	0.935153051	0.935153051	trans
cg12368522_RBPJP7	4.11E-07	4.88E-06	-0.833110888	0.833110888	trans
cg10625365_IGLV3-16	4.11E-07	4.88E-06	0.918907963	0.918907963	trans
cg05368609_LINC00470	4.11E-07	4.88E-06	-0.981260375	0.981260375	trans
cg12089094_OR5AQ1P	4.11E-07	4.89E-06	0.960786484	0.960786484	trans
cg24711512_SLC17A4	4.11E-07	4.89E-06	-0.989811677	0.989811677	trans
cg06195376_GAPDHP29	4.11E-07	4.89E-06	-1.320215847	1.320215847	trans
cg05396439_USP17L27	4.11E-07	4.89E-06	-0.712845695	0.712845695	trans
cg20237815_PHOX2B	4.11E-07	4.89E-06	0.866193734	0.866193734	trans
cg04924893_MIR633	4.11E-07	4.89E-06	-0.841638011	0.841638011	trans
cg03266048_ATP6V0CP3	4.11E-07	4.89E-06	-0.852712376	0.852712376	trans
cg18447344_RN7SKP125	4.11E-07	4.89E-06	0.714863696	0.714863696	trans
cg06320570_CLEC4M	4.11E-07	4.89E-06	-1.337414036	1.337414036	trans
cg06612671_OR2T33	4.12E-07	4.89E-06	1.010092862	1.010092862	trans
cg04304019_NCOR1P1	4.12E-07	4.89E-06	-0.783423492	0.783423492	trans
cg14015211_KRTAP27-1	4.12E-07	4.89E-06	-0.837094828	0.837094828	trans
cg27315287_GSTM5P1	4.12E-07	4.90E-06	-0.823379078	0.823379078	trans
cg19264743_RNU6-788P	4.12E-07	4.90E-06	-0.8184223	0.8184223	trans
cg15272005_RNA5SP127	4.12E-07	4.90E-06	-1.08532838	1.08532838	trans
cg15272005_RNA5SP150	4.12E-07	4.90E-06	-1.08532838	1.08532838	trans
cg15272005_RNU6-333P	4.12E-07	4.90E-06	-1.08532838	1.08532838	trans
cg15272005_RNU6-279P	4.12E-07	4.90E-06	-1.08532838	1.08532838	trans
cg15272005_LINC00388	4.12E-07	4.90E-06	-1.08532838	1.08532838	trans
cg15272005_RNU6-1131P	4.12E-07	4.90E-06	-1.08532838	1.08532838	trans
cg16627759_RNU6-31P	4.12E-07	4.90E-06	-1.198613465	1.198613465	trans
cg06195376_UNC13A	4.12E-07	4.90E-06	-1.326662475	1.326662475	trans
cg02990361_PSORS1C2	4.13E-07	4.90E-06	-0.87984055	0.87984055	trans
cg15556748_SNORD58A	4.13E-07	4.90E-06	0.806018742	0.806018742	trans
cg17337670_LZTS1	4.13E-07	4.90E-06	-0.853041796	0.853041796	trans
cg03179052_NR5A2	4.13E-07	4.91E-06	-1.370000193	1.370000193	trans
cg11086960_PEDS1-UBE2V1	4.13E-07	4.91E-06	-0.9395756	0.9395756	trans
cg24170716_RNU6-558P	4.13E-07	4.91E-06	-0.982188291	0.982188291	trans
cg17918184_NME2P2	4.13E-07	4.91E-06	-0.943967332	0.943967332	trans
cg08547343_SPRY4	4.13E-07	4.91E-06	0.972628957	0.972628957	trans
cg24856383_LRRTM2	4.13E-07	4.91E-06	1.227835009	1.227835009	trans
cg08576479_POLR3KP1	4.14E-07	4.91E-06	-0.911289913	0.911289913	trans
cg11478335_TRAJ49	4.14E-07	4.91E-06	-0.798905047	0.798905047	trans
cg16274716_RNU6-361P	4.14E-07	4.91E-06	0.90201395	0.90201395	trans
cg18024904_HMGB3P20	4.14E-07	4.91E-06	0.825231103	0.825231103	trans
cg12513911_UBL5P3	4.14E-07	4.92E-06	1.025592169	1.025592169	trans
cg18770690_TCF21	4.14E-07	4.92E-06	-0.879518541	0.879518541	trans
cg24578004_NPHS1	4.14E-07	4.92E-06	-0.816724326	0.816724326	trans
cg15412826_MTND4P10	4.14E-07	4.92E-06	-0.939327647	0.939327647	trans
cg23183144_HOXB9	4.14E-07	4.92E-06	-0.795512353	0.795512353	trans
cg20491223_ZNF735	4.14E-07	4.92E-06	-0.85183226	0.85183226	trans
cg23798064_PLSCR5-AS1	4.14E-07	4.92E-06	-1.002120151	1.002120151	trans
cg10499042_DEFB104B	4.14E-07	4.92E-06	0.81282547	0.81282547	trans
cg10499042_DEFB104A	4.14E-07	4.92E-06	0.81282547	0.81282547	trans
cg10499042_AURKBP1	4.14E-07	4.92E-06	0.81282547	0.81282547	trans
cg19703425_LY9	4.14E-07	4.92E-06	-1.266085001	1.266085001	trans
cg20683445_RPL39P25	4.15E-07	4.92E-06	1.514413389	1.514413389	trans
cg05413258_NPM1P51	4.15E-07	4.92E-06	-0.82872738	0.82872738	trans
cg05413258_RPS4XP15	4.15E-07	4.92E-06	-0.82872738	0.82872738	trans
cg05413258_SNORD114-16	4.15E-07	4.92E-06	-0.82872738	0.82872738	trans
cg14703553_RPS23P7	4.15E-07	4.92E-06	0.924906663	0.924906663	trans
cg16274716_VN1R54P	4.15E-07	4.92E-06	0.882236067	0.882236067	trans
cg07615839_RNA5SP145	4.15E-07	4.93E-06	-0.823255952	0.823255952	trans
cg09809224_KRT13	4.15E-07	4.93E-06	0.933149567	0.933149567	trans
cg11662061_LINC01400	4.15E-07	4.93E-06	-0.819807395	0.819807395	trans
cg27189395_SGCA	4.15E-07	4.93E-06	-0.805651796	0.805651796	trans
cg20313696_PHKBP1	4.15E-07	4.93E-06	0.839580839	0.839580839	trans
cg13370086_HENMT1	4.15E-07	4.93E-06	-0.992932757	0.992932757	trans
cg14084042_LINC01656	4.15E-07	4.93E-06	-0.899067232	0.899067232	trans
cg00364747_LINC02674	4.16E-07	4.93E-06	-0.817280528	0.817280528	trans
cg13465461_FOXB2	4.16E-07	4.93E-06	-0.90571385	0.90571385	trans
cg08989647_OR7E130P	4.16E-07	4.94E-06	-1.131187188	1.131187188	trans
cg12836961_TEDDM2P	4.16E-07	4.94E-06	1.049220025	1.049220025	trans
cg26031613_MIR373	4.16E-07	4.94E-06	1.112410788	1.112410788	trans
cg19653415_LCN10	4.16E-07	4.94E-06	-1.025427689	1.025427689	trans
cg15976390_KCNQ2	4.16E-07	4.94E-06	-0.796171259	0.796171259	trans
cg24304928_SSU72P6	4.16E-07	4.94E-06	-1.19780042	1.19780042	trans
cg16569147_OR10AG1	4.16E-07	4.94E-06	0.866960104	0.866960104	trans
cg12256809_RNU4-56P	4.16E-07	4.94E-06	-0.981112652	0.981112652	trans
cg10039163_TINAG	4.16E-07	4.94E-06	-0.875956945	0.875956945	trans
cg12089094_ACSM4	4.16E-07	4.94E-06	0.961399924	0.961399924	trans
cg12089094_OR2T7	4.16E-07	4.94E-06	0.960146491	0.960146491	trans
cg04607323_MIR329-1	4.16E-07	4.94E-06	-0.961251771	0.961251771	trans
cg26873935_SNORD114-20	4.16E-07	4.94E-06	-0.832948918	0.832948918	trans
cg15044121_RN7SL62P	4.16E-07	4.94E-06	-0.818482115	0.818482115	trans
cg15044121_UBE2V1P4	4.16E-07	4.94E-06	-0.818482115	0.818482115	trans
cg15044121_VSTM2B	4.16E-07	4.94E-06	-0.818482115	0.818482115	trans
cg10568558_RNA5SP138	4.17E-07	4.94E-06	0.822553834	0.822553834	trans
cg10568558_ARL2BPP7	4.17E-07	4.94E-06	0.822553834	0.822553834	trans
cg25655482_GOT2P1	4.17E-07	4.94E-06	-0.903186105	0.903186105	trans
cg25655482_CBY1P1	4.17E-07	4.94E-06	-0.903186105	0.903186105	trans
cg25655482_SNORD65C	4.17E-07	4.94E-06	-0.903186105	0.903186105	trans
cg25655482_LINC00374	4.17E-07	4.94E-06	-0.903186105	0.903186105	trans
cg25655482_SNORD113-8	4.17E-07	4.94E-06	-0.903186105	0.903186105	trans
cg25655482_RNA5SP489	4.17E-07	4.94E-06	-0.903186105	0.903186105	trans
cg09391279_RPL7P51	4.17E-07	4.94E-06	-0.891290056	0.891290056	trans
cg10664162_ANAPC1P4	4.17E-07	4.95E-06	0.896866403	0.896866403	trans
cg12584537_KRT82	4.17E-07	4.95E-06	-0.817791647	0.817791647	trans
cg04751533_RPS6P23	4.17E-07	4.95E-06	0.808779289	0.808779289	trans
cg13370086_LINC01241	4.17E-07	4.95E-06	-1.011768948	1.011768948	trans
cg00592315_LRTM2	4.17E-07	4.95E-06	0.799733054	0.799733054	trans
cg10100117_NLRP5	4.17E-07	4.95E-06	-0.890258198	0.890258198	trans
cg12282100_HOXC5	4.17E-07	4.95E-06	1.549577658	1.549577658	trans
cg13237080_RNU6-1000P	4.17E-07	4.95E-06	-0.985633599	0.985633599	trans
cg05735659_RN7SL215P	4.17E-07	4.95E-06	1.015743284	1.015743284	trans
cg10653573_CDH2	4.17E-07	4.95E-06	0.796775465	0.796775465	trans
cg08743896_TBC1D28	4.18E-07	4.95E-06	-0.879670024	0.879670024	trans
cg09757838_DEFA8P	4.18E-07	4.95E-06	0.859443278	0.859443278	trans
cg25318301_RNU6-1241P	4.18E-07	4.95E-06	0.860003946	0.860003946	trans
cg19822890_ACOD1	4.18E-07	4.95E-06	0.788359258	0.788359258	trans
cg19703425_CDX1	4.18E-07	4.96E-06	-1.289341393	1.289341393	trans
cg27513510_SV2C	4.18E-07	4.96E-06	-1.045886324	1.045886324	trans
cg07405255_IZUMO3	4.18E-07	4.96E-06	-1.00361818	1.00361818	trans
cg14421548_RNA5SP110	4.18E-07	4.96E-06	-0.887903416	0.887903416	trans
cg24866437_GOLGA8CP	4.18E-07	4.96E-06	-0.933653875	0.933653875	trans
cg18205030_LINC00402	4.18E-07	4.96E-06	-1.094786479	1.094786479	trans
cg25699417_RNU6-1313P	4.19E-07	4.96E-06	-1.079816875	1.079816875	trans
cg07405255_ATP5F1AP8	4.19E-07	4.96E-06	-1.005902528	1.005902528	trans
cg02265810_TRBV9	4.19E-07	4.96E-06	-2.100300181	2.100300181	trans
cg16064295_MIR8485	4.19E-07	4.96E-06	-0.960406745	0.960406745	trans
cg17366173_RNU6-654P	4.19E-07	4.96E-06	-0.973903081	0.973903081	trans
cg07405255_RNVU1-30	4.19E-07	4.96E-06	-0.981942074	0.981942074	trans
cg16810343_OR52B5P	4.19E-07	4.96E-06	0.873256785	0.873256785	trans
cg16810969_NTSR1	4.19E-07	4.97E-06	-0.805758308	0.805758308	trans
cg06195376_KRTAP2-5P	4.19E-07	4.97E-06	-1.297931767	1.297931767	trans
cg05381829_POLR3KP1	4.19E-07	4.97E-06	-0.857836906	0.857836906	trans
cg06502685_WFDC9	4.19E-07	4.97E-06	-0.77527446	0.77527446	trans
cg21050001_IGHV6-1	4.19E-07	4.97E-06	-0.753548936	0.753548936	trans
cg13376960_MROH4P	4.19E-07	4.97E-06	-0.982764592	0.982764592	trans
cg07774612_LMAN1L	4.19E-07	4.97E-06	0.951952723	0.951952723	trans
cg08894280_CNPY1	4.19E-07	4.97E-06	-1.572677047	1.572677047	trans
cg09828310_OR5B1P	4.19E-07	4.97E-06	-0.752408974	0.752408974	trans
cg20137750_CTBP2P5	4.19E-07	4.97E-06	-0.742116863	0.742116863	trans
cg01037617_TBC1D3P3	4.19E-07	4.97E-06	0.895940376	0.895940376	trans
cg19351336_YY1P2	4.19E-07	4.97E-06	0.790984487	0.790984487	trans
cg19351336_SPTLC1P3	4.19E-07	4.97E-06	0.790984487	0.790984487	trans
cg24004951_MTND6P24	4.19E-07	4.97E-06	-0.993360664	0.993360664	trans
cg02695239_MIR548I3	4.19E-07	4.97E-06	0.975538864	0.975538864	trans
cg20803916_DDX4	4.19E-07	4.97E-06	0.800094525	0.800094525	trans
cg24856383_CUBN	4.20E-07	4.97E-06	1.199690741	1.199690741	trans
cg07920092_SUCLA2P2	4.20E-07	4.97E-06	0.878347228	0.878347228	trans
cg18323824_LINC00411	4.20E-07	4.97E-06	-0.811540884	0.811540884	trans
cg17106653_AIM2	4.20E-07	4.97E-06	0.992607063	0.992607063	trans
cg19938179_CXCR5	4.20E-07	4.97E-06	-0.78970058	0.78970058	trans
cg27599856_RNU6-169P	4.20E-07	4.97E-06	-0.93062685	0.93062685	trans
cg24876773_RNU6-1113P	4.20E-07	4.97E-06	0.841093813	0.841093813	trans
cg06747314_IGHV5-78	4.20E-07	4.98E-06	-0.8450735	0.8450735	trans
cg20695805_BEND4	4.20E-07	4.98E-06	0.78064973	0.78064973	trans
cg02639667_BMP2	4.20E-07	4.98E-06	1.203325045	1.203325045	trans
cg21422871_SUCLA2P2	4.20E-07	4.98E-06	0.850883721	0.850883721	trans
cg05448059_KLHL1	4.20E-07	4.98E-06	-0.835713773	0.835713773	trans
cg12276019_MIR2113	4.20E-07	4.98E-06	0.849271788	0.849271788	trans
cg19687532_GXYLT1P2	4.20E-07	4.98E-06	-0.837196342	0.837196342	trans
cg22798247_BANF1P5	4.20E-07	4.98E-06	-1.325379809	1.325379809	trans
cg24430871_RNU6-1031P	4.20E-07	4.98E-06	-0.851815502	0.851815502	trans
cg17096979_ATP5PBP4	4.20E-07	4.98E-06	-1.210721025	1.210721025	trans
cg18438405_SKOR2	4.21E-07	4.98E-06	-0.790586172	0.790586172	trans
cg06195376_HOXB5	4.21E-07	4.98E-06	-1.31261016	1.31261016	trans
cg07307760_LINC02557	4.21E-07	4.98E-06	-1.005824887	1.005824887	trans
cg26340737_VNN1	4.21E-07	4.99E-06	-0.839970662	0.839970662	trans
cg03699103_MIR128-2	4.21E-07	4.99E-06	-1.070223847	1.070223847	trans
cg27545742_H3C9P	4.21E-07	4.99E-06	-0.846445409	0.846445409	trans
cg14552882_IGLV1-51	4.22E-07	4.99E-06	-0.906597704	0.906597704	trans
cg15217542_RPS15AP5	4.22E-07	4.99E-06	1.129672563	1.129672563	trans
cg14190294_HAO2-IT1	4.22E-07	4.99E-06	-1.060206332	1.060206332	trans
cg14190294_CYCSP53	4.22E-07	4.99E-06	-1.060206332	1.060206332	trans
cg14190294_RPL5P15	4.22E-07	4.99E-06	-1.060206332	1.060206332	trans
cg14190294_OLIG3	4.22E-07	4.99E-06	-1.060206332	1.060206332	trans
cg14190294_TRIM77	4.22E-07	4.99E-06	-1.060206332	1.060206332	trans
cg14190294_MIR184	4.22E-07	4.99E-06	-1.060206332	1.060206332	trans
cg14190294_IGLV2-33	4.22E-07	4.99E-06	-1.060206332	1.060206332	trans
cg16913250_MTCO2P34	4.22E-07	4.99E-06	0.692329284	0.692329284	trans
cg20313696_RNU6-169P	4.22E-07	4.99E-06	-0.768596761	0.768596761	trans
cg24856383_LINC02806	4.22E-07	4.99E-06	1.195725346	1.195725346	trans
cg06103928_MTND6P21	4.22E-07	5.00E-06	-1.742192174	1.742192174	trans
cg24730459_IGLV1-36	4.22E-07	5.00E-06	-1.162176145	1.162176145	trans
cg04085076_OR52B5P	4.22E-07	5.00E-06	0.891808335	0.891808335	trans
cg01630869_OR1N1	4.22E-07	5.00E-06	0.830215962	0.830215962	trans
cg05756986_SUCLA2P2	4.22E-07	5.00E-06	0.863141035	0.863141035	trans
cg27399957_PHKBP1	4.22E-07	5.00E-06	0.912680943	0.912680943	trans
cg23291158_FOXO1B	4.22E-07	5.00E-06	-0.904747842	0.904747842	trans
cg23291158_H3P28	4.22E-07	5.00E-06	-0.904747842	0.904747842	trans
cg23291158_ACTR3BP5	4.22E-07	5.00E-06	-0.904747842	0.904747842	trans
cg23291158_NPM1P22	4.22E-07	5.00E-06	-0.904747842	0.904747842	trans
cg23291158_MIR487B	4.22E-07	5.00E-06	-0.904747842	0.904747842	trans
cg23291158_KRTAP9-2	4.22E-07	5.00E-06	-0.904747842	0.904747842	trans
cg23291158_KRTAP9-8	4.22E-07	5.00E-06	-0.904747842	0.904747842	trans
cg23291158_RNU6-1021P	4.22E-07	5.00E-06	-0.904747842	0.904747842	trans
cg23291158_BNIP3P2	4.22E-07	5.00E-06	-0.904747842	0.904747842	trans
cg14135783_SNORD115-29	4.23E-07	5.00E-06	0.854762142	0.854762142	trans
cg09899171_BARHL2	4.23E-07	5.00E-06	0.763906518	0.763906518	trans
cg09899171_LINC00955	4.23E-07	5.00E-06	0.763906518	0.763906518	trans
cg09899171_TFAP2D	4.23E-07	5.00E-06	0.763906518	0.763906518	trans
cg09899171_OR5W1P	4.23E-07	5.00E-06	0.763906518	0.763906518	trans
cg09899171_OR10D5P	4.23E-07	5.00E-06	0.763906518	0.763906518	trans
cg09899171_MIR379	4.23E-07	5.00E-06	0.763906518	0.763906518	trans
cg09899171_KCNQ2-AS1	4.23E-07	5.00E-06	0.763906518	0.763906518	trans
cg17264779_OR7E130P	4.23E-07	5.00E-06	-0.887788115	0.887788115	trans
cg00935234_FBN3	4.23E-07	5.00E-06	-0.819568991	0.819568991	trans
cg07509352_RPS3AP54	4.23E-07	5.00E-06	-0.882288185	0.882288185	trans
cg24432193_OR52B5P	4.23E-07	5.00E-06	0.881854581	0.881854581	trans
cg04621455_SEC61GP1	4.23E-07	5.00E-06	-1.129442607	1.129442607	trans
cg07712165_FOXL2	4.23E-07	5.00E-06	-0.971178823	0.971178823	trans
cg27513510_MIR633	4.23E-07	5.00E-06	-1.056423454	1.056423454	trans
cg24975986_CTAGE3P	4.23E-07	5.00E-06	0.880535161	0.880535161	trans
cg14068301_MIR2053	4.23E-07	5.01E-06	-0.829346339	0.829346339	trans
cg05360307_HOXC13	4.23E-07	5.01E-06	-0.875307542	0.875307542	trans
cg18955295_RNU105C	4.23E-07	5.01E-06	0.629535396	0.629535396	trans
cg17918184_SYNDIG1	4.23E-07	5.01E-06	-0.957616329	0.957616329	trans
cg02340312_LINC02535	4.24E-07	5.01E-06	-0.878284326	0.878284326	trans
cg25102279_OPCML	4.24E-07	5.01E-06	0.75506194	0.75506194	trans
cg08989647_CMTM5	4.24E-07	5.01E-06	-1.187548483	1.187548483	trans
cg18692382_RN7SL274P	4.24E-07	5.01E-06	4.008181743	4.008181743	trans
cg17158894_POPDC3	4.24E-07	5.01E-06	-1.035833292	1.035833292	trans
cg10411959_HBE1	4.24E-07	5.01E-06	-0.876887974	0.876887974	trans
cg13565400_SNORD115-2	4.24E-07	5.02E-06	-0.769039964	0.769039964	trans
cg25102279_RPS3AP7	4.25E-07	5.02E-06	0.767426	0.767426	trans
cg15762175_FSHR	4.25E-07	5.02E-06	0.912509854	0.912509854	trans
cg13668180_HLA-DPB1	4.25E-07	5.02E-06	-0.878231435	0.878231435	trans
cg25849727_MIR30C2	4.25E-07	5.02E-06	-1.215653471	1.215653471	trans
cg16810969_RPSAP44	4.25E-07	5.02E-06	-0.802914633	0.802914633	trans
cg08985142_USP17L27	4.25E-07	5.02E-06	-1.059992836	1.059992836	trans
cg17174466_KRTAP13-1	4.25E-07	5.02E-06	-0.800258306	0.800258306	trans
cg10520070_OTOG	4.25E-07	5.02E-06	-0.907754964	0.907754964	trans
cg14924064_IGKV2-30	4.25E-07	5.02E-06	0.802861956	0.802861956	trans
cg19107578_KRT18P42	4.25E-07	5.03E-06	-1.019200383	1.019200383	trans
cg24728770_PDZPH1P	4.25E-07	5.03E-06	0.86796938	0.86796938	trans
cg02548132_CABS1	4.25E-07	5.03E-06	-0.773953867	0.773953867	trans
cg11270687_RN7SL734P	4.25E-07	5.03E-06	0.906866287	0.906866287	trans
cg06320570_IRF4	4.25E-07	5.03E-06	-1.320662946	1.320662946	trans
cg05818000_GXYLT1P2	4.26E-07	5.03E-06	-0.857712537	0.857712537	trans
cg07472332_SEPTIN12	4.26E-07	5.03E-06	-0.99118871	0.99118871	trans
cg16237565_MIR1303	4.26E-07	5.03E-06	-0.807515079	0.807515079	trans
cg02294123_PRR20G	4.26E-07	5.03E-06	-0.797559549	0.797559549	trans
cg17106653_TRAJ48	4.26E-07	5.03E-06	0.976931549	0.976931549	trans
cg09855983_PDX1	4.26E-07	5.03E-06	-0.867147636	0.867147636	trans
cg10039163_SLCO1B7	4.26E-07	5.03E-06	-0.893978948	0.893978948	trans
cg02232418_DSCAM-IT1	4.26E-07	5.03E-06	0.919471948	0.919471948	trans
cg01731023_RNU6-1293P	4.26E-07	5.03E-06	-0.840223751	0.840223751	trans
cg27320875_BNIP5	4.26E-07	5.03E-06	-0.940479955	0.940479955	trans
cg13672736_SLC6A17	4.26E-07	5.04E-06	-0.904703741	0.904703741	trans
cg20016068_GFRA4	4.26E-07	5.04E-06	-0.784953255	0.784953255	trans
cg27355761_H3C9P	4.26E-07	5.04E-06	-0.889782849	0.889782849	trans
cg10905486_HNRNPDLP2	4.26E-07	5.04E-06	0.895688071	0.895688071	trans
cg10552603_RNU6-1329P	4.27E-07	5.04E-06	0.78564066	0.78564066	trans
cg18180710_RN7SL267P	4.27E-07	5.04E-06	0.862218137	0.862218137	trans
cg20540582_ISCUP1	4.27E-07	5.04E-06	-0.887500506	0.887500506	trans
cg20540582_SPACA1	4.27E-07	5.04E-06	-0.887500506	0.887500506	trans
cg20540582_ACSM2B	4.27E-07	5.04E-06	-0.887500506	0.887500506	trans
cg20540582_RN7SKP169	4.27E-07	5.04E-06	-0.887500506	0.887500506	trans
cg04000274_MALRD1	4.27E-07	5.04E-06	-1.238529285	1.238529285	trans
cg03875668_ODAM	4.27E-07	5.04E-06	-0.784319418	0.784319418	trans
cg27560690_RNU1-89P	4.27E-07	5.04E-06	-0.83906149	0.83906149	trans
cg09736391_HTR3C2P	4.27E-07	5.04E-06	1.044396933	1.044396933	trans
cg01344473_RN7SKP94	4.27E-07	5.04E-06	-0.795145615	0.795145615	trans
cg10411959_FGF21	4.27E-07	5.04E-06	-0.875346663	0.875346663	trans
cg17918184_RAB28P1	4.27E-07	5.05E-06	-0.854717793	0.854717793	trans
cg00834796_ACTA1	4.27E-07	5.05E-06	0.936198369	0.936198369	trans
cg20983125_CR2	4.27E-07	5.05E-06	-0.779228264	0.779228264	trans
cg22541572_LINC01757	4.27E-07	5.05E-06	-0.830271089	0.830271089	trans
cg25515319_OR4F4	4.27E-07	5.05E-06	0.792956868	0.792956868	trans
cg19234089_RN7SKP270	4.27E-07	5.05E-06	0.843259966	0.843259966	trans
cg17337670_RRP7A	4.27E-07	5.05E-06	-0.859447057	0.859447057	trans
cg02265810_MOGAT2	4.28E-07	5.05E-06	-2.121346788	2.121346788	trans
cg26283879_RNU7-185P	4.28E-07	5.05E-06	0.762086525	0.762086525	trans
cg21288684_SERPINA9	4.28E-07	5.05E-06	-0.774934676	0.774934676	trans
cg18353028_OR52B5P	4.28E-07	5.05E-06	0.888022807	0.888022807	trans
cg12847345_HAND2	4.28E-07	5.05E-06	-0.936676048	0.936676048	trans
cg00066022_MIRLET7A1	4.28E-07	5.06E-06	-0.969529496	0.969529496	trans
cg15157699_VN1R53P	4.28E-07	5.06E-06	0.947438225	0.947438225	trans
cg06449486_RN7SKP279	4.28E-07	5.06E-06	1.359141409	1.359141409	trans
cg19938179_CDO1	4.28E-07	5.06E-06	-0.707347067	0.707347067	trans
cg00912942_TOMM22P3	4.28E-07	5.06E-06	1.032027616	1.032027616	trans
cg18180710_ZNF847P	4.28E-07	5.06E-06	0.952918186	0.952918186	trans
cg08268925_KYAT1	4.29E-07	5.06E-06	-0.871696081	0.871696081	trans
cg13911116_LIPF	4.29E-07	5.06E-06	0.98316346	0.98316346	trans
cg17608345_TRBV24-1	4.29E-07	5.06E-06	-0.972260087	0.972260087	trans
cg15940161_OR52B5P	4.29E-07	5.06E-06	0.89335318	0.89335318	trans
cg14781700_CTAGE3P	4.29E-07	5.06E-06	0.923154723	0.923154723	trans
cg08474651_RNU6ATAC16P	4.29E-07	5.07E-06	0.861690469	0.861690469	trans
cg24856383_HMGB3P9	4.29E-07	5.07E-06	1.204610747	1.204610747	trans
cg11921348_DIRAS3	4.29E-07	5.07E-06	-0.788914331	0.788914331	trans
cg04657146_POM121L3P	4.30E-07	5.07E-06	0.878921069	0.878921069	trans
cg10959048_BEND4	4.30E-07	5.07E-06	-1.056979959	1.056979959	trans
cg03775628_IGKV6D-21	4.30E-07	5.07E-06	-1.060905981	1.060905981	trans
cg04549802_FGFR3P1	4.30E-07	5.07E-06	-1.063511507	1.063511507	trans
cg00428160_CABS1	4.30E-07	5.07E-06	-0.766078275	0.766078275	trans
cg27036347_CHGA	4.30E-07	5.07E-06	1.008654442	1.008654442	trans
cg00442570_HMGN2P18	4.30E-07	5.07E-06	-0.928030595	0.928030595	trans
cg00442570_RNU6-961P	4.30E-07	5.07E-06	-0.928030595	0.928030595	trans
cg00442570_RNU6-235P	4.30E-07	5.07E-06	-0.928030595	0.928030595	trans
cg00442570_MIR489	4.30E-07	5.07E-06	-0.928030595	0.928030595	trans
cg00442570_RNASE9	4.30E-07	5.07E-06	-0.928030595	0.928030595	trans
cg00442570_LINC01718	4.30E-07	5.07E-06	-0.928030595	0.928030595	trans
cg18343899_RN7SKP226	4.30E-07	5.07E-06	-1.082668378	1.082668378	trans
cg18343899_OR4C10P	4.30E-07	5.07E-06	-1.082668378	1.082668378	trans
cg18343899_MIR654	4.30E-07	5.07E-06	-1.082668378	1.082668378	trans
cg18343899_LINC01665	4.30E-07	5.07E-06	-1.082668378	1.082668378	trans
cg09819502_GCG	4.30E-07	5.08E-06	-0.973289043	0.973289043	trans
ch.22.48274842R_RNU2-48P	4.30E-07	5.08E-06	0.894439552	0.894439552	trans
cg10959048_IGHV1-24	4.30E-07	5.08E-06	-1.091876234	1.091876234	trans
cg04621455_MEG8	4.30E-07	5.08E-06	-1.156212391	1.156212391	trans
cg25033405_FRMD5	4.31E-07	5.08E-06	-0.808878495	0.808878495	trans
cg05226043_RN7SKP53	4.31E-07	5.08E-06	0.760324116	0.760324116	trans
cg14780957_OR2C3	4.31E-07	5.08E-06	-0.920761633	0.920761633	trans
cg27513510_PTPRG-AS1	4.31E-07	5.08E-06	-1.033504508	1.033504508	trans
cg04887104_GTSF1	4.31E-07	5.08E-06	-0.942306072	0.942306072	trans
cg14398342_CRIP1P2	4.31E-07	5.08E-06	-0.820065045	0.820065045	trans
cg07307760_TYRL	4.31E-07	5.08E-06	-0.99348392	0.99348392	trans
cg14190294_PRB3	4.31E-07	5.08E-06	-1.0570641	1.0570641	trans
cg02251147_RN7SKP246	4.31E-07	5.08E-06	0.78948924	0.78948924	trans
cg06501606_FAM74A1	4.31E-07	5.09E-06	-0.900106712	0.900106712	trans
cg11807238_ISCUP1	4.31E-07	5.09E-06	-0.812204869	0.812204869	trans
cg11807238_SPACA1	4.31E-07	5.09E-06	-0.812204869	0.812204869	trans
cg11807238_ACSM2B	4.31E-07	5.09E-06	-0.812204869	0.812204869	trans
cg11807238_RN7SKP169	4.31E-07	5.09E-06	-0.812204869	0.812204869	trans
cg17388638_BTLA	4.31E-07	5.09E-06	-0.813599956	0.813599956	trans
cg25217772_RNU6-860P	4.31E-07	5.09E-06	0.853545522	0.853545522	trans
cg05338066_CDK4P1	4.32E-07	5.09E-06	-0.744660392	0.744660392	trans
cg05338066_CEP19P1	4.32E-07	5.09E-06	-0.744660392	0.744660392	trans
cg05338066_ANKRD54P1	4.32E-07	5.09E-06	-0.744660392	0.744660392	trans
cg05338066_ELOBP1	4.32E-07	5.09E-06	-0.744660392	0.744660392	trans
cg05338066_MIR548H3	4.32E-07	5.09E-06	-0.744660392	0.744660392	trans
cg05338066_RNA5SP443	4.32E-07	5.09E-06	-0.744660392	0.744660392	trans
cg18889973_RNA5SP38	4.32E-07	5.09E-06	0.952954898	0.952954898	trans
cg18720828_S1PR3	4.32E-07	5.09E-06	0.609518842	0.609518842	trans
cg23290207_ABI3BP	4.32E-07	5.09E-06	0.855559794	0.855559794	trans
cg12910951_SLC16A14P1	4.32E-07	5.09E-06	0.800819038	0.800819038	trans
cg25994476_EI24P1	4.32E-07	5.09E-06	0.87508072	0.87508072	trans
cg21830932_SNORD115-27	4.32E-07	5.09E-06	-0.948269895	0.948269895	trans
cg20375654_MIR595	4.32E-07	5.09E-06	-0.884313052	0.884313052	trans
cg12481893_LINC01760	4.32E-07	5.09E-06	-1.049523693	1.049523693	trans
cg23234756_RNA5SP139	4.32E-07	5.09E-06	0.856189259	0.856189259	trans
cg12786023_FGF7P2	4.32E-07	5.09E-06	-0.869360238	0.869360238	trans
cg15577010_RNU7-185P	4.32E-07	5.09E-06	0.777149577	0.777149577	trans
cg21204600_HMGB1P25	4.32E-07	5.09E-06	-0.881718563	0.881718563	trans
cg15735438_SNORD63	4.32E-07	5.09E-06	0.813507263	0.813507263	trans
cg08006275_TRAV20	4.33E-07	5.10E-06	1.128430755	1.128430755	trans
cg13672736_HOXA9	4.33E-07	5.10E-06	-0.887124564	0.887124564	trans
cg07474672_OR2AS1P	4.33E-07	5.10E-06	-0.892921929	0.892921929	trans
cg02295872_MIR2053	4.33E-07	5.10E-06	-0.824975081	0.824975081	trans
cg16596598_TIMD4	4.33E-07	5.10E-06	-0.76050158	0.76050158	trans
cg24520968_SNORD115-14	4.33E-07	5.10E-06	-0.827946938	0.827946938	trans
cg05492735_VHLL	4.33E-07	5.10E-06	1.292734973	1.292734973	trans
cg15137954_FOXA2	4.33E-07	5.10E-06	0.784104213	0.784104213	trans
cg17158894_GIP	4.33E-07	5.10E-06	-1.014249742	1.014249742	trans
cg20252529_RPS26P5	4.33E-07	5.10E-06	-0.793306484	0.793306484	trans
cg25130590_TAAR8	4.33E-07	5.10E-06	0.827648637	0.827648637	trans
cg21400562_LINC01247	4.33E-07	5.10E-06	-1.267128084	1.267128084	trans
cg21400562_LINC01795	4.33E-07	5.10E-06	-1.267128084	1.267128084	trans
cg04518477_PSD2	4.33E-07	5.10E-06	0.769922242	0.769922242	trans
cg11128983_LINC02526	4.33E-07	5.10E-06	-1.002643454	1.002643454	trans
cg08923376_MTND4LP11	4.33E-07	5.10E-06	-2.628355906	2.628355906	trans
cg24952959_SIGLECL1	4.33E-07	5.10E-06	0.824915636	0.824915636	trans
cg15741247_HOXD4	4.33E-07	5.10E-06	0.871833781	0.871833781	trans
cg06338987_RAC1P7	4.33E-07	5.11E-06	-0.885572146	0.885572146	trans
cg14683563_COLEC11	4.34E-07	5.11E-06	0.827505081	0.827505081	trans
cg09757838_RNA5SP224	4.34E-07	5.11E-06	-0.775170271	0.775170271	trans
cg09757838_RNA5SP261	4.34E-07	5.11E-06	-0.775170271	0.775170271	trans
cg09757838_RPL17P44	4.34E-07	5.11E-06	-0.775170271	0.775170271	trans
cg04544994_RNU7-50P	4.34E-07	5.11E-06	0.894257026	0.894257026	trans
cg19703425_MARK2P13	4.34E-07	5.11E-06	-1.327798818	1.327798818	trans
cg19703425_FBXW12	4.34E-07	5.11E-06	-1.305493829	1.305493829	trans
cg18716912_RNU6-1000P	4.35E-07	5.12E-06	-0.906694595	0.906694595	trans
cg06902555_SLC1A6	4.35E-07	5.12E-06	-0.994730045	0.994730045	trans
cg19822890_WARS1	4.35E-07	5.12E-06	0.780827095	0.780827095	trans
cg04639241_DNAJC17P1	4.35E-07	5.12E-06	1.180342461	1.180342461	trans
cg15977002_KRTAP5-4	4.35E-07	5.12E-06	0.857810026	0.857810026	trans
cg07022959_S1PR3	4.35E-07	5.12E-06	0.865343656	0.865343656	trans
cg04726019_RNA5SP127	4.35E-07	5.12E-06	-0.764515917	0.764515917	trans
cg04726019_RNA5SP150	4.35E-07	5.12E-06	-0.764515917	0.764515917	trans
cg04726019_RNU6-333P	4.35E-07	5.12E-06	-0.764515917	0.764515917	trans
cg04726019_RNU6-279P	4.35E-07	5.12E-06	-0.764515917	0.764515917	trans
cg04726019_LINC00388	4.35E-07	5.12E-06	-0.764515917	0.764515917	trans
cg04726019_RNU6-1131P	4.35E-07	5.12E-06	-0.764515917	0.764515917	trans
cg14989959_R3HDML	4.35E-07	5.13E-06	0.952888156	0.952888156	trans
cg20176706_OR52E8	4.35E-07	5.13E-06	1.161346775	1.161346775	trans
cg14044167_LIPM	4.36E-07	5.13E-06	0.799526725	0.799526725	trans
cg12768975_PIN1P1	4.36E-07	5.13E-06	0.837956388	0.837956388	trans
cg14282280_RPSAP44	4.36E-07	5.13E-06	-0.762180853	0.762180853	trans
cg08136432_NR1H5P	4.36E-07	5.13E-06	-0.974466955	0.974466955	trans
cg00337181_MESTP1	4.36E-07	5.13E-06	0.9454868	0.9454868	trans
cg05230816_DAOA	4.36E-07	5.13E-06	-0.858722629	0.858722629	trans
cg00357546_OTOG	4.36E-07	5.13E-06	-0.851821634	0.851821634	trans
cg20614067_LINC02624	4.36E-07	5.13E-06	0.785116538	0.785116538	trans
cg18819399_LINC00454	4.36E-07	5.13E-06	-0.872740787	0.872740787	trans
cg03422016_MTCYBP5	4.36E-07	5.13E-06	-0.848370017	0.848370017	trans
cg12606911_DEFB108C	4.36E-07	5.13E-06	0.793403357	0.793403357	trans
cg20695805_NPTX1	4.36E-07	5.13E-06	0.578040834	0.578040834	trans
cg17096979_LINC00690	4.36E-07	5.13E-06	-1.187610969	1.187610969	trans
cg04485371_GATA4	4.36E-07	5.13E-06	-1.004590537	1.004590537	trans
cg27195402_LINC01681	4.36E-07	5.13E-06	-0.892304277	0.892304277	trans
cg17106653_CCNT2P1	4.36E-07	5.13E-06	1.004341979	1.004341979	trans
cg27619481_TRIM49D1	4.36E-07	5.13E-06	0.762370328	0.762370328	trans
cg12513911_IQCB2P	4.37E-07	5.14E-06	1.021652135	1.021652135	trans
cg00760733_PPIAP81	4.37E-07	5.14E-06	0.861950576	0.861950576	trans
cg05737004_FOXB2	4.37E-07	5.14E-06	-0.837528681	0.837528681	trans
cg12044130_CAPZA1P4	4.37E-07	5.14E-06	-0.881189981	0.881189981	trans
cg01660000_LINC02522	4.37E-07	5.14E-06	-0.896349403	0.896349403	trans
cg17896072_GSX2	4.37E-07	5.14E-06	-0.780162641	0.780162641	trans
cg12553365_RNU6-46P	4.37E-07	5.14E-06	-0.804555267	0.804555267	trans
cg04578283_ACTBP8	4.37E-07	5.14E-06	1.151600856	1.151600856	trans
cg13565400_MEOX1	4.37E-07	5.14E-06	-0.76236148	0.76236148	trans
cg14313932_LINC02802	4.37E-07	5.14E-06	0.802049065	0.802049065	trans
cg09074299_SNORD63B	4.37E-07	5.14E-06	-0.960831958	0.960831958	trans
cg02804895_GUSBP6	4.38E-07	5.15E-06	-0.820528304	0.820528304	trans
cg10411959_HOXB13	4.38E-07	5.15E-06	-0.873883175	0.873883175	trans
cg06767552_SDHCP2	4.38E-07	5.15E-06	0.844316053	0.844316053	trans
cg17106653_ARF4P4	4.38E-07	5.15E-06	1.010977595	1.010977595	trans
cg08547343_RNU4-56P	4.38E-07	5.15E-06	0.973566402	0.973566402	trans
cg16071815_PRB2	4.38E-07	5.15E-06	0.822039072	0.822039072	trans
cg08880327_FGF7P7	4.38E-07	5.15E-06	1.075872801	1.075872801	trans
cg09534232_OR2H5P	4.38E-07	5.15E-06	-0.826890876	0.826890876	trans
cg15776929_PRTN3	4.38E-07	5.15E-06	-1.128119167	1.128119167	trans
cg13533069_LINC01874	4.38E-07	5.15E-06	0.80915468	0.80915468	trans
cg13533069_RNA5SP89	4.38E-07	5.15E-06	0.80915468	0.80915468	trans
cg13533069_SNORD32B	4.38E-07	5.15E-06	0.80915468	0.80915468	trans
cg08825286_RNU6-181P	4.38E-07	5.16E-06	-1.105882195	1.105882195	trans
cg01037617_ASB17	4.39E-07	5.16E-06	0.902357579	0.902357579	trans
cg06779317_RNU7-97P	4.39E-07	5.16E-06	1.079592556	1.079592556	trans
cg17723279_SKOR2	4.39E-07	5.16E-06	-0.835769189	0.835769189	trans
cg05579652_ACTBP12	4.39E-07	5.16E-06	0.854303038	0.854303038	trans
cg05579652_MTND5P18	4.39E-07	5.16E-06	0.854303038	0.854303038	trans
cg05579652_RN7SL868P	4.39E-07	5.16E-06	0.854303038	0.854303038	trans
cg05579652_MTND1P2	4.39E-07	5.16E-06	0.854303038	0.854303038	trans
cg05579652_H3P29	4.39E-07	5.16E-06	0.854303038	0.854303038	trans
cg03286510_FTLP18	4.39E-07	5.16E-06	0.920037101	0.920037101	trans
cg03286510_KRT8P21	4.39E-07	5.16E-06	0.920037101	0.920037101	trans
cg03286510_NBPF21P	4.39E-07	5.16E-06	0.920037101	0.920037101	trans
cg03910065_POM121L3P	4.39E-07	5.16E-06	2.4391233	2.4391233	trans
cg24305584_FAM228A	4.39E-07	5.16E-06	0.935943859	0.935943859	trans
cg12627202_IGHG4	4.39E-07	5.16E-06	-0.955944184	0.955944184	trans
cg01665243_UQCRHP3	4.39E-07	5.16E-06	0.916184336	0.916184336	trans
cg12551233_RNU6-642P	4.40E-07	5.17E-06	-1.032528903	1.032528903	trans
cg19111078_KLK15	4.40E-07	5.17E-06	0.778925538	0.778925538	trans
cg20491223_DDX60	4.40E-07	5.17E-06	-0.824559338	0.824559338	trans
cg17741818_KRTAP5-3	4.40E-07	5.17E-06	0.780011067	0.780011067	trans
cg09809224_KRT18P42	4.40E-07	5.18E-06	-0.806523975	0.806523975	trans
cg23891601_OR5M4P	4.41E-07	5.18E-06	-0.796679596	0.796679596	trans
cg07512343_PIEZO1P2	4.41E-07	5.18E-06	-0.854889297	0.854889297	trans
cg00132509_ZNF734P	4.41E-07	5.18E-06	-0.862300118	0.862300118	trans
cg17735372_NPR1	4.41E-07	5.18E-06	-1.125603101	1.125603101	trans
cg18693421_HMGN2P18	4.41E-07	5.18E-06	0.788782944	0.788782944	trans
cg18693421_RNU6-961P	4.41E-07	5.18E-06	0.788782944	0.788782944	trans
cg18693421_RNU6-235P	4.41E-07	5.18E-06	0.788782944	0.788782944	trans
cg18693421_MIR489	4.41E-07	5.18E-06	0.788782944	0.788782944	trans
cg18693421_RNASE9	4.41E-07	5.18E-06	0.788782944	0.788782944	trans
cg18693421_LINC01718	4.41E-07	5.18E-06	0.788782944	0.788782944	trans
cg05818000_WT1-AS	4.41E-07	5.18E-06	-0.915071158	0.915071158	trans
cg06449486_SUCLA2P2	4.41E-07	5.18E-06	1.319303912	1.319303912	trans
cg05813498_FTMT	4.41E-07	5.18E-06	0.769527948	0.769527948	trans
cg09588157_CDH23-AS1	4.41E-07	5.18E-06	-1.643708866	1.643708866	trans
cg18811157_TGM1	4.41E-07	5.18E-06	0.847230463	0.847230463	trans
cg13920792_HBE1	4.41E-07	5.18E-06	-0.913666621	0.913666621	trans
cg05056349_KRTAP13-5P	4.42E-07	5.19E-06	0.809911429	0.809911429	trans
cg13706899_OR5K4	4.42E-07	5.19E-06	0.939135352	0.939135352	trans
cg23073032_RPS29P2	4.42E-07	5.19E-06	0.988558999	0.988558999	trans
cg25033405_NKX2-1	4.42E-07	5.19E-06	-0.826729645	0.826729645	trans
cg17918184_OR2AS1P	4.42E-07	5.19E-06	-0.960359827	0.960359827	trans
cg17099445_HMGB1P25	4.42E-07	5.20E-06	-0.876019077	0.876019077	trans
cg16061460_PRB4	4.42E-07	5.20E-06	-0.808758196	0.808758196	trans
cg26162637_HMGN1P19	4.42E-07	5.20E-06	0.790172041	0.790172041	trans
cg25033405_LINC00973	4.43E-07	5.20E-06	-0.867118576	0.867118576	trans
cg04000274_TRAJ14	4.43E-07	5.20E-06	-1.252043943	1.252043943	trans
cg20121803_RNU7-97P	4.43E-07	5.20E-06	-0.770878025	0.770878025	trans
cg14421548_MIR371A	4.43E-07	5.20E-06	-0.874540425	0.874540425	trans
cg22280068_LINC01800	4.43E-07	5.20E-06	-0.875243983	0.875243983	trans
cg03743462_PABPC1P2	4.43E-07	5.20E-06	0.965019259	0.965019259	trans
cg00232388_MTND4LP17	4.43E-07	5.21E-06	0.901448066	0.901448066	trans
cg06902555_DPP4	4.43E-07	5.21E-06	-0.993751259	0.993751259	trans
cg19378640_MIR217	4.43E-07	5.21E-06	-0.805855505	0.805855505	trans
cg23740067_RFPL4AL1	4.43E-07	5.21E-06	-0.865255148	0.865255148	trans
cg05669210_LINC01672	4.43E-07	5.21E-06	4.12714181	4.12714181	trans
cg23073032_OBP2A	4.44E-07	5.21E-06	0.997261599	0.997261599	trans
cg04072177_MRPS5P3	4.44E-07	5.21E-06	-1.002100878	1.002100878	trans
cg13127920_CTAGE11P	4.44E-07	5.21E-06	0.823684756	0.823684756	trans
cg06330497_PRR20E	4.44E-07	5.21E-06	-0.78140744	0.78140744	trans
cg12494488_LINC00454	4.44E-07	5.21E-06	-0.794208743	0.794208743	trans
cg13401386_AICDA	4.44E-07	5.21E-06	-0.773746077	0.773746077	trans
cg16897387_RNU6-1197P	4.44E-07	5.21E-06	1.514532051	1.514532051	trans
cg22005092_OR52B5P	4.44E-07	5.21E-06	0.87888686	0.87888686	trans
cg06042259_ACTN2	4.44E-07	5.21E-06	-0.814213776	0.814213776	trans
cg03699103_LINC01142	4.44E-07	5.21E-06	-1.080537642	1.080537642	trans
cg06338987_RN7SKP128	4.45E-07	5.22E-06	-0.893086112	0.893086112	trans
cg08894280_FOXH1	4.45E-07	5.22E-06	-1.523803422	1.523803422	trans
cg24730459_SCGB3A1	4.45E-07	5.22E-06	-1.12928861	1.12928861	trans
cg05601623_RNU1-2	4.45E-07	5.22E-06	0.942000804	0.942000804	trans
cg08317284_CRIP1P2	4.45E-07	5.22E-06	1.464128024	1.464128024	trans
cg10959048_HOXC4	4.45E-07	5.22E-06	-1.04153353	1.04153353	trans
cg25716065_MUC3A	4.45E-07	5.22E-06	0.731299496	0.731299496	trans
cg26474203_RPL7AP28	4.45E-07	5.22E-06	0.87280694	0.87280694	trans
cg02062326_RNU1-89P	4.45E-07	5.23E-06	0.81838433	0.81838433	trans
cg22535327_RNA5SP177	4.45E-07	5.23E-06	-1.042393659	1.042393659	trans
cg25481348_GAL3ST1	4.46E-07	5.23E-06	-1.105741525	1.105741525	trans
cg27599856_NAT8L	4.46E-07	5.23E-06	-0.986297249	0.986297249	trans
cg15735438_RNA5S7	4.46E-07	5.23E-06	-0.772779274	0.772779274	trans
cg24856383_RNU6-1227P	4.46E-07	5.23E-06	1.178164424	1.178164424	trans
cg20057147_LINC01824	4.46E-07	5.23E-06	0.780740775	0.780740775	trans
cg20057147_RNU6-899P	4.46E-07	5.23E-06	0.780740775	0.780740775	trans
cg24305584_OR52B4	4.46E-07	5.23E-06	0.9451855	0.9451855	trans
cg13019493_CSMD3	4.46E-07	5.23E-06	-0.971483213	0.971483213	trans
cg06746005_FTLP18	4.46E-07	5.23E-06	-0.774877805	0.774877805	trans
cg06746005_KRT8P21	4.46E-07	5.23E-06	-0.774877805	0.774877805	trans
cg06746005_NBPF21P	4.46E-07	5.23E-06	-0.774877805	0.774877805	trans
cg11995490_VWC2L	4.46E-07	5.23E-06	0.791813006	0.791813006	trans
ch.17.1629120F_R3HDML	4.46E-07	5.24E-06	0.917241402	0.917241402	trans
cg20695805_MOXD2P	4.46E-07	5.24E-06	0.800266082	0.800266082	trans
cg03958058_RRN3P2	4.47E-07	5.24E-06	-0.838726534	0.838726534	trans
cg19014289_OTOR	4.47E-07	5.24E-06	-1.091552218	1.091552218	trans
cg04858090_RPL23AP37	4.47E-07	5.24E-06	-1.001688442	1.001688442	trans
cg05226043_KLF2P3	4.47E-07	5.24E-06	-0.823893049	0.823893049	trans
cg17867325_MIR548P	4.47E-07	5.24E-06	1.362763951	1.362763951	trans
cg03513472_IGHV4-61	4.47E-07	5.24E-06	-0.755768331	0.755768331	trans
cg27504269_LINC01784	4.47E-07	5.24E-06	-0.844126357	0.844126357	trans
cg27504269_PRAMEF11	4.47E-07	5.24E-06	-0.844126357	0.844126357	trans
cg27504269_DPY19L4P2	4.47E-07	5.24E-06	-0.844126357	0.844126357	trans
cg14282280_HOXC13	4.47E-07	5.24E-06	-0.790900379	0.790900379	trans
cg00000155_RNU6-793P	4.47E-07	5.24E-06	0.858964244	0.858964244	trans
cg00912942_GK2	4.47E-07	5.24E-06	1.045997725	1.045997725	trans
cg14801778_RN7SL741P	4.47E-07	5.24E-06	-0.903756124	0.903756124	trans
cg10411959_RPSAP44	4.47E-07	5.25E-06	-0.868176493	0.868176493	trans
cg24605553_XCL2	4.48E-07	5.25E-06	0.834869815	0.834869815	trans
cg00739004_LINC02873	4.48E-07	5.25E-06	-1.236371619	1.236371619	trans
cg23214628_LINC01874	4.48E-07	5.25E-06	-0.780904757	0.780904757	trans
cg23214628_RNA5SP89	4.48E-07	5.25E-06	-0.780904757	0.780904757	trans
cg23214628_SNORD32B	4.48E-07	5.25E-06	-0.780904757	0.780904757	trans
cg12129912_POM121L3P	4.48E-07	5.25E-06	0.887865878	0.887865878	trans
cg27267507_BET1-AS1	4.48E-07	5.25E-06	0.873286498	0.873286498	trans
cg18452169_BTLA	4.48E-07	5.25E-06	-1.192182481	1.192182481	trans
cg11500903_C6orf58	4.48E-07	5.25E-06	0.832967904	0.832967904	trans
cg02345327_VSTM1	4.48E-07	5.25E-06	-0.795861687	0.795861687	trans
cg17703391_OR52B5P	4.48E-07	5.26E-06	0.887564105	0.887564105	trans
cg27146574_NCOR1P1	4.48E-07	5.26E-06	-1.146064609	1.146064609	trans
cg25716065_CFL1P2	4.49E-07	5.26E-06	0.8931784	0.8931784	trans
cg10959048_POTEH-AS1	4.49E-07	5.26E-06	-1.016521917	1.016521917	trans
cg18057692_DMRT1	4.49E-07	5.26E-06	0.861985075	0.861985075	trans
cg06195376_HOXA11	4.49E-07	5.26E-06	-1.290699406	1.290699406	trans
cg09191854_SSMEM1	4.49E-07	5.26E-06	0.952717943	0.952717943	trans
cg07558734_PSAT1P4	4.49E-07	5.26E-06	-0.788685122	0.788685122	trans
cg10959048_IGHV1-46	4.49E-07	5.26E-06	-1.037156147	1.037156147	trans
cg15099537_IL1B	4.49E-07	5.26E-06	0.830649075	0.830649075	trans
cg24323552_MRGPRX3	4.49E-07	5.26E-06	-0.931227573	0.931227573	trans
cg23798064_NCOR1P1	4.50E-07	5.27E-06	-0.962302289	0.962302289	trans
cg03958058_C1orf220	4.50E-07	5.27E-06	-0.839955962	0.839955962	trans
cg02639667_PLSCR5	4.50E-07	5.27E-06	1.187236388	1.187236388	trans
cg05713971_LINC01880	4.50E-07	5.27E-06	-0.802824386	0.802824386	trans
cg14562619_FTLP18	4.50E-07	5.27E-06	-0.82193139	0.82193139	trans
cg14562619_KRT8P21	4.50E-07	5.27E-06	-0.82193139	0.82193139	trans
cg14562619_NBPF21P	4.50E-07	5.27E-06	-0.82193139	0.82193139	trans
cg11482606_RN7SL420P	4.50E-07	5.27E-06	-0.806609765	0.806609765	trans
cg11482606_LINC02010	4.50E-07	5.27E-06	-0.806609765	0.806609765	trans
cg11482606_RN7SKP62	4.50E-07	5.27E-06	-0.806609765	0.806609765	trans
cg11482606_HNRNPA1P1	4.50E-07	5.27E-06	-0.806609765	0.806609765	trans
cg11482606_DNAJA1P4	4.50E-07	5.27E-06	-0.806609765	0.806609765	trans
cg11482606_NHP2P2	4.50E-07	5.27E-06	-0.806609765	0.806609765	trans
cg11482606_RPS21P8	4.50E-07	5.27E-06	-0.806609765	0.806609765	trans
cg11482606_GRPEL2P1	4.50E-07	5.27E-06	-0.806609765	0.806609765	trans
cg11482606_SNORD115-28	4.50E-07	5.27E-06	-0.806609765	0.806609765	trans
cg22643110_POTEF-AS1	4.50E-07	5.27E-06	0.764664022	0.764664022	trans
cg22643110_MTND2P22	4.50E-07	5.27E-06	0.764664022	0.764664022	trans
cg22643110_RNA5SP189	4.50E-07	5.27E-06	0.764664022	0.764664022	trans
cg22643110_RNU6-253P	4.50E-07	5.27E-06	0.764664022	0.764664022	trans
cg22643110_SFTPA3P	4.50E-07	5.27E-06	0.764664022	0.764664022	trans
cg22643110_RN7SL586P	4.50E-07	5.27E-06	0.764664022	0.764664022	trans
cg25774020_YWHAQP4	4.50E-07	5.27E-06	1.028947441	1.028947441	trans
cg20568108_TRBV30	4.50E-07	5.27E-06	-1.264507136	1.264507136	trans
cg00935234_MSX1	4.51E-07	5.28E-06	-0.854326216	0.854326216	trans
cg04783966_SRSF3P6	4.51E-07	5.28E-06	2.477082269	2.477082269	trans
cg06706159_H3C9P	4.51E-07	5.28E-06	-0.851842064	0.851842064	trans
cg01446895_RNU1-64P	4.51E-07	5.28E-06	-0.840373541	0.840373541	trans
cg02145137_RNU6-1000P	4.51E-07	5.28E-06	-0.909179206	0.909179206	trans
cg07718321_HOXC8	4.51E-07	5.28E-06	1.021269765	1.021269765	trans
cg05099145_RNU6-95P	4.51E-07	5.28E-06	-0.832446093	0.832446093	trans
cg21856015_RNU7-95P	4.51E-07	5.28E-06	0.801754573	0.801754573	trans
cg21856015_MTND4P13	4.51E-07	5.28E-06	0.801754573	0.801754573	trans
cg21856015_RNA5SP234	4.51E-07	5.28E-06	0.801754573	0.801754573	trans
cg21856015_RN7SKP6	4.51E-07	5.28E-06	0.801754573	0.801754573	trans
cg19208848_RNY4P30	4.51E-07	5.28E-06	0.823741951	0.823741951	trans
cg19208848_SNORD114-29	4.51E-07	5.28E-06	0.823741951	0.823741951	trans
cg19208848_RNU6-225P	4.51E-07	5.28E-06	0.823741951	0.823741951	trans
cg24107163_ACTBP12	4.51E-07	5.28E-06	0.815856637	0.815856637	trans
cg24107163_MTND5P18	4.51E-07	5.28E-06	0.815856637	0.815856637	trans
cg24107163_RN7SL868P	4.51E-07	5.28E-06	0.815856637	0.815856637	trans
cg24107163_MTND1P2	4.51E-07	5.28E-06	0.815856637	0.815856637	trans
cg24107163_H3P29	4.51E-07	5.28E-06	0.815856637	0.815856637	trans
cg23093741_MSRB3	4.51E-07	5.28E-06	0.817639032	0.817639032	trans
cg12156661_BOLL	4.51E-07	5.28E-06	1.32008884	1.32008884	trans
cg01708411_HTRA4	4.51E-07	5.28E-06	-0.805464156	0.805464156	trans
cg09828310_TBXT	4.51E-07	5.28E-06	0.834072469	0.834072469	trans
cg11023174_YBX1P9	4.51E-07	5.28E-06	-0.805745284	0.805745284	trans
cg09201130_HLA-DRB9	4.51E-07	5.28E-06	0.879155851	0.879155851	trans
cg08894280_LRRC37A11P	4.51E-07	5.28E-06	-1.483016871	1.483016871	trans
cg17714010_TRPM8	4.52E-07	5.28E-06	-0.86543135	0.86543135	trans
cg10792456_NIFKP9	4.52E-07	5.28E-06	0.821329649	0.821329649	trans
cg10792456_OR51A6P	4.52E-07	5.28E-06	0.821329649	0.821329649	trans
cg10792456_RNA5SP447	4.52E-07	5.28E-06	0.821329649	0.821329649	trans
cg05856102_RN7SKP123	4.52E-07	5.29E-06	-1.569972966	1.569972966	trans
cg24170716_RAMP3	4.52E-07	5.29E-06	-0.958603784	0.958603784	trans
cg21856015_OPRPN	4.52E-07	5.29E-06	0.819729895	0.819729895	trans
cg22646760_LINC01681	4.52E-07	5.29E-06	0.749398009	0.749398009	trans
cg00232388_IRAK3	4.52E-07	5.29E-06	0.881522107	0.881522107	trans
cg13375352_RNU6-996P	4.52E-07	5.29E-06	-0.963481882	0.963481882	trans
cg04726019_IGHG3	4.52E-07	5.29E-06	-0.782245496	0.782245496	trans
cg08295429_MGP	4.53E-07	5.29E-06	-1.70568566	1.70568566	trans
cg18331249_REG1CP	4.53E-07	5.29E-06	-0.787139017	0.787139017	trans
cg18331249_MTND5P27	4.53E-07	5.29E-06	-0.787139017	0.787139017	trans
cg18331249_SLC6A18	4.53E-07	5.29E-06	-0.787139017	0.787139017	trans
cg13370086_HMGN1P20	4.53E-07	5.29E-06	-1.051446681	1.051446681	trans
cg23383887_OR7E8P	4.53E-07	5.29E-06	-0.972967308	0.972967308	trans
cg12377084_RASL11B	4.53E-07	5.30E-06	0.93570209	0.93570209	trans
cg05026786_ZNF729	4.53E-07	5.30E-06	0.944238157	0.944238157	trans
cg15556748_VIL1	4.53E-07	5.30E-06	-0.779999874	0.779999874	trans
cg04304019_RPSAP24	4.53E-07	5.30E-06	0.889881025	0.889881025	trans
cg23367851_KRT37	4.53E-07	5.30E-06	-0.921805165	0.921805165	trans
cg25823680_MIR2053	4.53E-07	5.30E-06	-0.820672388	0.820672388	trans
cg17844690_DNAJC17P1	4.53E-07	5.30E-06	-1.058286691	1.058286691	trans
cg00341885_H3C9P	4.54E-07	5.31E-06	-0.888067539	0.888067539	trans
cg03422593_OR52B5P	4.54E-07	5.31E-06	0.893688032	0.893688032	trans
cg15446032_REXO1L1P	4.54E-07	5.31E-06	-0.837363754	0.837363754	trans
cg02514711_ITGA8	4.54E-07	5.31E-06	-1.813257169	1.813257169	trans
cg15735438_OR2U2P	4.54E-07	5.31E-06	0.793011757	0.793011757	trans
cg07640390_RNU4-66P	4.54E-07	5.31E-06	-0.869189622	0.869189622	trans
cg11016764_RPSAP13	4.54E-07	5.31E-06	0.839956536	0.839956536	trans
cg21546742_MTND4P1	4.54E-07	5.31E-06	-0.826100416	0.826100416	trans
cg08983433_POM121L3P	4.54E-07	5.31E-06	-0.928712607	0.928712607	trans
cg22491001_LINC00385	4.54E-07	5.31E-06	0.823235705	0.823235705	trans
cg10411959_KCNQ2	4.54E-07	5.31E-06	-0.872892078	0.872892078	trans
cg03371439_LINC01687	4.54E-07	5.31E-06	-1.040660395	1.040660395	trans
cg08433110_RTBDN	4.54E-07	5.31E-06	1.036980494	1.036980494	trans
cg19703425_MIR100	4.54E-07	5.31E-06	-1.28168812	1.28168812	trans
cg17337670_GAPDHP64	4.55E-07	5.31E-06	-0.81021763	0.81021763	trans
cg24605553_VCAM1	4.55E-07	5.31E-06	0.788219298	0.788219298	trans
cg12089094_HMGB4	4.55E-07	5.32E-06	0.989472486	0.989472486	trans
cg17751220_C15orf32	4.55E-07	5.32E-06	-0.947798455	0.947798455	trans
cg03371439_ABI3BP	4.55E-07	5.32E-06	-1.04464238	1.04464238	trans
cg11223648_HMGN2P18	4.55E-07	5.32E-06	-0.77797893	0.77797893	trans
cg11223648_RNU6-961P	4.55E-07	5.32E-06	-0.77797893	0.77797893	trans
cg11223648_RNU6-235P	4.55E-07	5.32E-06	-0.77797893	0.77797893	trans
cg11223648_MIR489	4.55E-07	5.32E-06	-0.77797893	0.77797893	trans
cg11223648_RNASE9	4.55E-07	5.32E-06	-0.77797893	0.77797893	trans
cg11223648_LINC01718	4.55E-07	5.32E-06	-0.77797893	0.77797893	trans
cg00811340_GGTLC1	4.55E-07	5.32E-06	-0.899863697	0.899863697	trans
cg14641472_SDHCP2	4.55E-07	5.32E-06	0.863566081	0.863566081	trans
cg27036347_RN7SL149P	4.55E-07	5.32E-06	1.003934628	1.003934628	trans
cg02697258_NACAP2	4.55E-07	5.32E-06	-0.851922194	0.851922194	trans
cg21101883_ACTBP12	4.55E-07	5.32E-06	-0.875690476	0.875690476	trans
cg21101883_MTND5P18	4.55E-07	5.32E-06	-0.875690476	0.875690476	trans
cg21101883_RN7SL868P	4.55E-07	5.32E-06	-0.875690476	0.875690476	trans
cg21101883_MTND1P2	4.55E-07	5.32E-06	-0.875690476	0.875690476	trans
cg21101883_H3P29	4.55E-07	5.32E-06	-0.875690476	0.875690476	trans
cg19703425_HSD17B7P2	4.55E-07	5.32E-06	-1.27599784	1.27599784	trans
cg14904662_MIR655	4.55E-07	5.32E-06	0.869544938	0.869544938	trans
cg15001930_WIF1	4.55E-07	5.32E-06	-0.859103034	0.859103034	trans
cg18094693_MIR578	4.55E-07	5.32E-06	-1.194687182	1.194687182	trans
cg18668020_RNU4-46P	4.55E-07	5.32E-06	-0.953654083	0.953654083	trans
cg02154924_HMGB1P25	4.56E-07	5.32E-06	-0.834559031	0.834559031	trans
cg19653415_TINAG	4.56E-07	5.32E-06	-1.074318581	1.074318581	trans
cg27619481_TRPM1	4.56E-07	5.32E-06	-0.841261238	0.841261238	trans
cg24975986_KLKB1	4.56E-07	5.32E-06	0.868732824	0.868732824	trans
cg24004951_SLC25A1P3	4.56E-07	5.33E-06	-0.964264969	0.964264969	trans
cg05951042_CALHM1	4.56E-07	5.33E-06	-0.942268696	0.942268696	trans
cg12115391_NLRP11	4.56E-07	5.33E-06	-0.790674063	0.790674063	trans
cg05389034_ANKRD60	4.57E-07	5.33E-06	-1.310042197	1.310042197	trans
cg22280068_CD180	4.57E-07	5.33E-06	-0.858752106	0.858752106	trans
cg08825286_HOXA4	4.57E-07	5.33E-06	-1.121240027	1.121240027	trans
cg00927151_MYBPH	4.57E-07	5.33E-06	-0.923090737	0.923090737	trans
cg27399957_WNT8A	4.57E-07	5.34E-06	0.874768604	0.874768604	trans
cg11911060_C22orf42	4.57E-07	5.34E-06	-0.746641361	0.746641361	trans
cg06621919_DMRTB1	4.57E-07	5.34E-06	-0.868188869	0.868188869	trans
cg13370086_EPS15P1	4.57E-07	5.34E-06	-0.971916553	0.971916553	trans
cg25938960_RPL12P40	4.57E-07	5.34E-06	-1.070993767	1.070993767	trans
cg20322104_CRIP1P2	4.57E-07	5.34E-06	-0.885054205	0.885054205	trans
cg01512132_MYL6P1	4.58E-07	5.34E-06	-1.209961882	1.209961882	trans
cg02232418_KRT8P13	4.58E-07	5.34E-06	0.949335681	0.949335681	trans
cg15005421_RN7SL795P	4.58E-07	5.35E-06	0.773558095	0.773558095	trans
cg27384879_REXO1L1P	4.58E-07	5.35E-06	-0.911811318	0.911811318	trans
cg09623286_AHCYP4	4.58E-07	5.35E-06	0.833721711	0.833721711	trans
cg19922774_DNAJC17P1	4.58E-07	5.35E-06	-0.924815527	0.924815527	trans
cg09177248_GUSBP6	4.58E-07	5.35E-06	-1.167968504	1.167968504	trans
cg03775628_CLEC3A	4.58E-07	5.35E-06	-1.066298375	1.066298375	trans
cg11324445_NF1P5	4.58E-07	5.35E-06	0.896556964	0.896556964	trans
cg03809622_NEU2	4.58E-07	5.35E-06	-0.880577966	0.880577966	trans
cg03809622_LBX1	4.58E-07	5.35E-06	-0.880577966	0.880577966	trans
cg18205030_IGKV3-7	4.58E-07	5.35E-06	-1.09569361	1.09569361	trans
cg10653573_OR2V2	4.58E-07	5.35E-06	0.771094584	0.771094584	trans
cg04738355_PIP5K1P2	4.58E-07	5.35E-06	-0.911438129	0.911438129	trans
cg17106653_PATE4	4.59E-07	5.35E-06	0.967548318	0.967548318	trans
cg22549984_MRPS21P1	4.59E-07	5.35E-06	-1.325121609	1.325121609	trans
cg15044121_OR51S1	4.59E-07	5.35E-06	-0.811121085	0.811121085	trans
cg15044121_OR4K15	4.59E-07	5.35E-06	-0.811121085	0.811121085	trans
cg04770397_LINC00308	4.59E-07	5.35E-06	-0.826325978	0.826325978	trans
cg07784793_SLC39A12	4.59E-07	5.35E-06	-0.944231689	0.944231689	trans
cg07472332_ELFN1-AS1	4.59E-07	5.36E-06	-0.96560312	0.96560312	trans
cg04107082_RPL31P13	4.59E-07	5.36E-06	3.116329184	3.116329184	trans
cg11995490_FOXL2	4.59E-07	5.36E-06	-0.820334963	0.820334963	trans
cg08157914_KRT26	4.59E-07	5.36E-06	-1.624183416	1.624183416	trans
cg11153505_FPR1	4.59E-07	5.36E-06	0.72925115	0.72925115	trans
cg04663690_RNU2-48P	4.59E-07	5.36E-06	-0.836099705	0.836099705	trans
cg20737909_LINC01874	4.60E-07	5.36E-06	0.787044977	0.787044977	trans
cg20737909_RNA5SP89	4.60E-07	5.36E-06	0.787044977	0.787044977	trans
cg20737909_SNORD32B	4.60E-07	5.36E-06	0.787044977	0.787044977	trans
cg08395784_OR2G2	4.60E-07	5.36E-06	-0.901616751	0.901616751	trans
cg20121803_OR52E7P	4.60E-07	5.36E-06	0.813609248	0.813609248	trans
cg25880954_RNU6-1151P	4.60E-07	5.36E-06	-0.891095891	0.891095891	trans
cg16977073_SNX22	4.60E-07	5.36E-06	-0.891529446	0.891529446	trans
cg24578004_NLRP4	4.60E-07	5.36E-06	-0.820457168	0.820457168	trans
cg26356782_OR13C6P	4.60E-07	5.37E-06	0.927691206	0.927691206	trans
cg17608345_COX7A2P2	4.60E-07	5.37E-06	-0.943111853	0.943111853	trans
cg19810457_YY1P2	4.60E-07	5.37E-06	0.801383421	0.801383421	trans
cg19810457_SPTLC1P3	4.60E-07	5.37E-06	0.801383421	0.801383421	trans
cg04107082_LINC01247	4.60E-07	5.37E-06	3.129688736	3.129688736	trans
cg04107082_LINC01795	4.60E-07	5.37E-06	3.129688736	3.129688736	trans
cg14692781_KRASP1	4.61E-07	5.37E-06	-0.885950724	0.885950724	trans
cg05292018_RN7SL132P	4.61E-07	5.37E-06	0.795755445	0.795755445	trans
cg19822890_TRBV6-6	4.61E-07	5.38E-06	0.816805916	0.816805916	trans
cg11937506_RN7SKP123	4.61E-07	5.38E-06	-0.888484497	0.888484497	trans
cg03179052_LINC02541	4.61E-07	5.38E-06	-1.357611641	1.357611641	trans
cg15542496_DPPA3	4.62E-07	5.38E-06	0.736062234	0.736062234	trans
cg18966920_RNU4-47P	4.62E-07	5.38E-06	0.87643296	0.87643296	trans
cg16217323_MIR103A2	4.62E-07	5.39E-06	-0.806113492	0.806113492	trans
cg17181840_CALHM1	4.62E-07	5.39E-06	-0.970107276	0.970107276	trans
cg16119907_LINC02531	4.62E-07	5.39E-06	-0.899042578	0.899042578	trans
cg17106653_SLC16A1-AS1	4.62E-07	5.39E-06	1.02010567	1.02010567	trans
cg18452169_S1PR1	4.62E-07	5.39E-06	-1.177544213	1.177544213	trans
cg08698035_HLA-DRB9	4.62E-07	5.39E-06	-0.953505703	0.953505703	trans
cg19160975_ZBTB16	4.62E-07	5.39E-06	0.787277207	0.787277207	trans
cg15352841_CDK15	4.63E-07	5.39E-06	0.845989227	0.845989227	trans
cg08157914_MEG3	4.63E-07	5.39E-06	-1.589548682	1.589548682	trans
cg00912942_RPS20P24	4.63E-07	5.39E-06	1.066114893	1.066114893	trans
cg14926196_LINC02557	4.63E-07	5.39E-06	0.792886346	0.792886346	trans
cg14409406_IGHV4-28	4.63E-07	5.39E-06	-0.818086664	0.818086664	trans
cg13362012_ELFN1-AS1	4.63E-07	5.39E-06	-0.907013369	0.907013369	trans
cg06195376_LINC00973	4.63E-07	5.40E-06	-1.310925549	1.310925549	trans
cg15157699_OR8H1	4.63E-07	5.40E-06	0.927745817	0.927745817	trans
cg17806394_RPL31P13	4.63E-07	5.40E-06	-0.904955516	0.904955516	trans
cg20638896_RHOG	4.63E-07	5.40E-06	0.941404188	0.941404188	trans
cg09981313_H3P11	4.63E-07	5.40E-06	-1.010914846	1.010914846	trans
cg18452169_TP53TG3	4.63E-07	5.40E-06	-1.179642072	1.179642072	trans
cg03033996_RNA5S3	4.64E-07	5.40E-06	0.794788293	0.794788293	trans
cg08446682_FABP5P10	4.64E-07	5.40E-06	-0.883846935	0.883846935	trans
cg19653415_BTBD6P1	4.64E-07	5.40E-06	-1.038609669	1.038609669	trans
cg07091544_PEAR1	4.64E-07	5.40E-06	-0.837404567	0.837404567	trans
cg24170716_IGKV1-5	4.64E-07	5.40E-06	-0.915536737	0.915536737	trans
cg10959048_KCNIP2-AS1	4.64E-07	5.41E-06	-1.075771101	1.075771101	trans
cg00323861_OR4S1	4.64E-07	5.41E-06	-0.80719688	0.80719688	trans
cg04132177_LINC02522	4.64E-07	5.41E-06	0.909091783	0.909091783	trans
cg06880767_ATP6V0CP3	4.64E-07	5.41E-06	-0.902240732	0.902240732	trans
cg15139637_ACTBP12	4.64E-07	5.41E-06	0.750621377	0.750621377	trans
cg15139637_MTND5P18	4.64E-07	5.41E-06	0.750621377	0.750621377	trans
cg15139637_RN7SL868P	4.64E-07	5.41E-06	0.750621377	0.750621377	trans
cg15139637_MTND1P2	4.64E-07	5.41E-06	0.750621377	0.750621377	trans
cg15139637_H3P29	4.64E-07	5.41E-06	0.750621377	0.750621377	trans
cg14282280_CCNYL2	4.64E-07	5.41E-06	-0.775976166	0.775976166	trans
cg19595092_IGKV2D-30	4.64E-07	5.41E-06	-1.117440621	1.117440621	trans
cg06699461_RN7SKP29	4.65E-07	5.41E-06	-0.84729947	0.84729947	trans
cg07825114_LMX1A-AS2	4.65E-07	5.41E-06	1.518827588	1.518827588	trans
cg08991255_FAM43B	4.65E-07	5.41E-06	-0.819831795	0.819831795	trans
cg15084390_SPEM1	4.65E-07	5.42E-06	0.832169692	0.832169692	trans
cg05818000_ADAMTS1	4.65E-07	5.42E-06	0.827138892	0.827138892	trans
cg15001471_OR51B4	4.65E-07	5.42E-06	-1.088892609	1.088892609	trans
cg07320976_GRAMD4P2	4.65E-07	5.42E-06	-1.048942999	1.048942999	trans
cg24578004_IGHV1-18	4.65E-07	5.42E-06	-0.8153034	0.8153034	trans
cg12377084_RNU1-98P	4.65E-07	5.42E-06	0.974417913	0.974417913	trans
cg03471195_MRPL50P1	4.65E-07	5.42E-06	0.801283289	0.801283289	trans
cg14193001_FCAMR	4.66E-07	5.42E-06	-0.790016223	0.790016223	trans
cg19703425_IGKV3OR2-268	4.66E-07	5.42E-06	-1.295943835	1.295943835	trans
cg15735438_LURAP1L	4.66E-07	5.42E-06	0.85859798	0.85859798	trans
cg20695805_SLC6A11	4.66E-07	5.43E-06	-0.800180126	0.800180126	trans
cg10912062_R3HDML	4.66E-07	5.43E-06	-1.191031968	1.191031968	trans
cg19472786_RN7SL299P	4.66E-07	5.43E-06	-0.796301709	0.796301709	trans
cg19472786_RN7SL201P	4.66E-07	5.43E-06	-0.796301709	0.796301709	trans
cg19472786_MARK2P14	4.66E-07	5.43E-06	-0.796301709	0.796301709	trans
cg19472786_MARK2P10	4.66E-07	5.43E-06	-0.796301709	0.796301709	trans
cg05735659_DHFRP5	4.66E-07	5.43E-06	1.045461542	1.045461542	trans
cg23073032_GALNT9	4.66E-07	5.43E-06	0.953380721	0.953380721	trans
cg16754847_RPL5P33	4.66E-07	5.43E-06	-0.693419849	0.693419849	trans
cg05407396_RNA5SP366	4.66E-07	5.43E-06	0.7656374	0.7656374	trans
cg09795688_LEP	4.66E-07	5.43E-06	0.891088741	0.891088741	trans
cg24004951_NLRP5	4.66E-07	5.43E-06	-0.998790384	0.998790384	trans
cg04337937_TNFRSF10D	4.66E-07	5.43E-06	0.776022599	0.776022599	trans
cg00879723_CCDC8	4.66E-07	5.43E-06	0.8766143	0.8766143	trans
cg04738355_ERRFI1	4.66E-07	5.43E-06	-0.866972655	0.866972655	trans
cg12227626_HERC5	4.66E-07	5.43E-06	-1.032003099	1.032003099	trans
cg12089094_OR5T3	4.66E-07	5.43E-06	0.957779361	0.957779361	trans
cg00999469_RPL29P22	4.66E-07	5.43E-06	-0.909520153	0.909520153	trans
cg19214868_IGKV1OR9-1	4.67E-07	5.43E-06	-0.902331235	0.902331235	trans
cg12675670_RPL21P41	4.67E-07	5.43E-06	-0.853023397	0.853023397	trans
cg24264239_RN7SL691P	4.67E-07	5.43E-06	0.985875323	0.985875323	trans
cg24264239_LINC01007	4.67E-07	5.43E-06	0.985875323	0.985875323	trans
cg24264239_GLT6D1	4.67E-07	5.43E-06	0.985875323	0.985875323	trans
cg24264239_MTND1P18	4.67E-07	5.43E-06	0.985875323	0.985875323	trans
cg24264239_FARSBP1	4.67E-07	5.43E-06	0.985875323	0.985875323	trans
cg24264239_MRPS33P4	4.67E-07	5.43E-06	0.985875323	0.985875323	trans
cg19653415_IGKV1D-27	4.67E-07	5.43E-06	-1.043573402	1.043573402	trans
cg09690321_RNU6-949P	4.67E-07	5.43E-06	-1.437941104	1.437941104	trans
cg09690321_OR6C65	4.67E-07	5.43E-06	-1.437941104	1.437941104	trans
cg09690321_RPL22P20	4.67E-07	5.43E-06	-1.437941104	1.437941104	trans
cg09690321_CNN2P7	4.67E-07	5.43E-06	-1.437941104	1.437941104	trans
cg21903920_PDZRN3-AS1	4.67E-07	5.43E-06	-0.798051799	0.798051799	trans
cg23111778_LINC00701	4.67E-07	5.43E-06	-0.849316164	0.849316164	trans
cg11390357_C6	4.67E-07	5.44E-06	0.859989769	0.859989769	trans
cg10097323_MRPS5P3	4.67E-07	5.44E-06	-1.052477875	1.052477875	trans
cg17918184_SIM1	4.67E-07	5.44E-06	-0.945062947	0.945062947	trans
cg19653415_RPL6P4	4.68E-07	5.44E-06	-1.04519534	1.04519534	trans
cg19703425_TRAJ48	4.68E-07	5.44E-06	-1.269383654	1.269383654	trans
cg08515884_SNORA70J	4.68E-07	5.44E-06	-0.861976215	0.861976215	trans
cg08515884_MAPKAPK5P1	4.68E-07	5.44E-06	-0.861976215	0.861976215	trans
cg08515884_TRIM48	4.68E-07	5.44E-06	-0.861976215	0.861976215	trans
cg08515884_OR10D4P	4.68E-07	5.44E-06	-0.861976215	0.861976215	trans
cg08515884_LINC01075	4.68E-07	5.44E-06	-0.861976215	0.861976215	trans
cg15411736_SLC16A14P1	4.68E-07	5.44E-06	-0.785005581	0.785005581	trans
cg16992039_POM121L3P	4.68E-07	5.44E-06	-1.049766106	1.049766106	trans
cg22168087_CXCL13	4.68E-07	5.44E-06	0.758654841	0.758654841	trans
cg21517812_SCGB2A2	4.68E-07	5.44E-06	-0.839621386	0.839621386	trans
cg03033996_LINC00304	4.68E-07	5.45E-06	-0.912843753	0.912843753	trans
cg06320570_IGLV3-9	4.68E-07	5.45E-06	-1.302928209	1.302928209	trans
cg26474203_RNA5S16	4.68E-07	5.45E-06	0.850066821	0.850066821	trans
cg20614067_RIPPLY3	4.69E-07	5.45E-06	0.782926506	0.782926506	trans
cg02196189_CBLN4	4.69E-07	5.45E-06	-0.903308445	0.903308445	trans
cg18626958_MTND1P28	4.69E-07	5.45E-06	-0.769065752	0.769065752	trans
cg18626958_RPL35AP3	4.69E-07	5.45E-06	-0.769065752	0.769065752	trans
cg18626958_MTCO2P31	4.69E-07	5.45E-06	-0.769065752	0.769065752	trans
cg18626958_MIR592	4.69E-07	5.45E-06	-0.769065752	0.769065752	trans
cg18626958_MTATP6P23	4.69E-07	5.45E-06	-0.769065752	0.769065752	trans
cg18626958_OR51A5P	4.69E-07	5.45E-06	-0.769065752	0.769065752	trans
cg18626958_TCEAL4P1	4.69E-07	5.45E-06	-0.769065752	0.769065752	trans
cg18626958_FABP5P4	4.69E-07	5.45E-06	-0.769065752	0.769065752	trans
cg18626958_LINC00404	4.69E-07	5.45E-06	-0.769065752	0.769065752	trans
cg18626958_RPL32P31	4.69E-07	5.45E-06	-0.769065752	0.769065752	trans
cg18626958_MIR520A	4.69E-07	5.45E-06	-0.769065752	0.769065752	trans
cg23891601_THAP12P3	4.69E-07	5.45E-06	0.866402575	0.866402575	trans
cg02902649_RPL21P131	4.69E-07	5.45E-06	-0.831857494	0.831857494	trans
cg19217778_LCN15	4.69E-07	5.45E-06	-0.783401583	0.783401583	trans
cg11497794_RNU6-1249P	4.69E-07	5.45E-06	0.873295805	0.873295805	trans
cg09658813_C1QTNF9-AS1	4.69E-07	5.45E-06	0.864365405	0.864365405	trans
cg25243455_FGFR3P1	4.69E-07	5.45E-06	0.83541193	0.83541193	trans
cg04663690_HTR5A	4.69E-07	5.45E-06	-0.970966139	0.970966139	trans
cg21252088_IGKV5-2	4.69E-07	5.45E-06	0.932690387	0.932690387	trans
cg10654648_GAPDHP26	4.69E-07	5.45E-06	-0.956726167	0.956726167	trans
cg15977816_RPL7P4	4.69E-07	5.45E-06	0.936401372	0.936401372	trans
cg17366173_MMP20	4.69E-07	5.46E-06	-0.948913932	0.948913932	trans
cg05360307_HOXA9	4.70E-07	5.46E-06	-0.864684738	0.864684738	trans
cg03699103_RNA5SP57	4.70E-07	5.46E-06	-1.034497816	1.034497816	trans
cg14999291_RPL7AP34	4.70E-07	5.46E-06	1.067908663	1.067908663	trans
cg03593057_HMHB1	4.70E-07	5.46E-06	-0.793242426	0.793242426	trans
cg02990361_PRDM14	4.70E-07	5.46E-06	-0.916049631	0.916049631	trans
cg09495418_CAPZA1P4	4.70E-07	5.46E-06	0.86157588	0.86157588	trans
cg09809224_KRT75	4.70E-07	5.46E-06	0.955115774	0.955115774	trans
cg06817609_KRT8P18	4.70E-07	5.47E-06	-0.980510627	0.980510627	trans
cg07744449_DCAF4L2	4.71E-07	5.47E-06	-0.842215283	0.842215283	trans
cg14294245_PPIAP82	4.71E-07	5.47E-06	-0.82552766	0.82552766	trans
cg24135151_RNU6-804P	4.71E-07	5.47E-06	0.811686471	0.811686471	trans
cg16012408_LINC01627	4.71E-07	5.47E-06	-0.812077262	0.812077262	trans
cg13655986_DEFB130D	4.71E-07	5.47E-06	-0.847077494	0.847077494	trans
cg13655986_BOLA2	4.71E-07	5.47E-06	-0.847077494	0.847077494	trans
cg13655986_SLC35G4	4.71E-07	5.47E-06	-0.847077494	0.847077494	trans
cg21252088_MIR148A	4.71E-07	5.47E-06	0.981749129	0.981749129	trans
cg10886620_COL11A1	4.71E-07	5.47E-06	-1.493969749	1.493969749	trans
cg17106653_SLC5A10	4.71E-07	5.47E-06	0.980349152	0.980349152	trans
cg18693421_DPEP3	4.71E-07	5.47E-06	0.800188215	0.800188215	trans
cg17388638_GZMK	4.71E-07	5.47E-06	-0.798528122	0.798528122	trans
cg15541606_OR2S1P	4.71E-07	5.47E-06	-0.860984857	0.860984857	trans
cg20695805_KRT33A	4.71E-07	5.47E-06	-0.746711789	0.746711789	trans
cg14924064_TRAF5	4.71E-07	5.48E-06	0.825587746	0.825587746	trans
cg13672736_HOXB8	4.71E-07	5.48E-06	-0.876709225	0.876709225	trans
cg20289757_ZNF734P	4.71E-07	5.48E-06	-0.814372371	0.814372371	trans
cg18343899_OR2AQ1P	4.72E-07	5.48E-06	-1.096913931	1.096913931	trans
cg10893014_HNRNPA1P63	4.72E-07	5.48E-06	-0.768705464	0.768705464	trans
cg07110166_NME2P3	4.72E-07	5.48E-06	0.800163872	0.800163872	trans
cg07110166_VN1R6P	4.72E-07	5.48E-06	0.800163872	0.800163872	trans
cg24856383_RNU6-932P	4.72E-07	5.48E-06	1.192514612	1.192514612	trans
cg00413587_NID2	4.72E-07	5.48E-06	-1.17997467	1.17997467	trans
cg09760986_MEG8	4.72E-07	5.48E-06	-1.310075879	1.310075879	trans
cg27251155_GAL	4.72E-07	5.49E-06	-0.840024853	0.840024853	trans
cg12846784_RNU4-12P	4.73E-07	5.49E-06	-0.849071268	0.849071268	trans
cg12846784_RPS26P40	4.73E-07	5.49E-06	-0.849071268	0.849071268	trans
cg18687588_SNORD18C	4.73E-07	5.49E-06	-0.865692219	0.865692219	trans
cg13404427_RN7SL107P	4.73E-07	5.49E-06	0.870256304	0.870256304	trans
ch.22.48274842R_MIR1-1HG	4.73E-07	5.49E-06	0.917010024	0.917010024	trans
cg14419102_OR52B5P	4.73E-07	5.49E-06	0.875206534	0.875206534	trans
cg00154829_COX6CP6	4.73E-07	5.49E-06	-0.915024717	0.915024717	trans
cg19703425_TRAJ25	4.73E-07	5.49E-06	-1.290987486	1.290987486	trans
cg01226797_GOT2P1	4.73E-07	5.49E-06	-0.897137345	0.897137345	trans
cg01226797_CBY1P1	4.73E-07	5.49E-06	-0.897137345	0.897137345	trans
cg01226797_SNORD65C	4.73E-07	5.49E-06	-0.897137345	0.897137345	trans
cg01226797_LINC00374	4.73E-07	5.49E-06	-0.897137345	0.897137345	trans
cg01226797_SNORD113-8	4.73E-07	5.49E-06	-0.897137345	0.897137345	trans
cg01226797_RNA5SP489	4.73E-07	5.49E-06	-0.897137345	0.897137345	trans
cg12910951_BEND4	4.73E-07	5.49E-06	-0.853609146	0.853609146	trans
cg16061460_RPS23P2	4.73E-07	5.49E-06	0.80639361	0.80639361	trans
cg16061460_RN7SL542P	4.73E-07	5.49E-06	0.80639361	0.80639361	trans
cg16061460_MYF5	4.73E-07	5.49E-06	0.80639361	0.80639361	trans
cg16897387_MTCO1P51	4.73E-07	5.49E-06	1.536781495	1.536781495	trans
cg17918184_CALCA	4.73E-07	5.49E-06	-0.945637522	0.945637522	trans
cg23261343_CDK15	4.73E-07	5.49E-06	0.841824717	0.841824717	trans
cg03929761_MTND6P9	4.74E-07	5.50E-06	0.815637032	0.815637032	trans
cg03929761_GTF3AP5	4.74E-07	5.50E-06	0.815637032	0.815637032	trans
cg03929761_LINC01425	4.74E-07	5.50E-06	0.815637032	0.815637032	trans
cg01821644_HRH4	4.74E-07	5.50E-06	-0.830434849	0.830434849	trans
cg05154833_MS4A12	4.74E-07	5.50E-06	-0.803454952	0.803454952	trans
cg01226797_DEFA10P	4.74E-07	5.50E-06	-0.901570847	0.901570847	trans
cg24605553_LINC02648	4.74E-07	5.50E-06	0.84008243	0.84008243	trans
cg04621455_RPL15P4	4.74E-07	5.50E-06	-1.120723596	1.120723596	trans
cg17080234_C10orf71	4.74E-07	5.50E-06	-0.797279273	0.797279273	trans
cg10499042_RNU1-32P	4.74E-07	5.50E-06	-0.914896302	0.914896302	trans
cg25958450_RPL35P3	4.74E-07	5.50E-06	0.828774173	0.828774173	trans
cg04464523_RNU6-801P	4.74E-07	5.50E-06	0.871424944	0.871424944	trans
cg10145319_NLRP4	4.74E-07	5.50E-06	-0.774051866	0.774051866	trans
cg23911229_LINC00229	4.74E-07	5.50E-06	-0.793326131	0.793326131	trans
cg07408006_RN7SL274P	4.74E-07	5.50E-06	-0.922612807	0.922612807	trans
cg13628700_MIR2053	4.74E-07	5.50E-06	-0.815542932	0.815542932	trans
cg21909391_MIR217	4.75E-07	5.51E-06	0.865285388	0.865285388	trans
cg13868026_RNU6-525P	4.75E-07	5.51E-06	0.905677617	0.905677617	trans
cg02525705_OR51S1	4.75E-07	5.51E-06	0.812967762	0.812967762	trans
cg02525705_OR4K15	4.75E-07	5.51E-06	0.812967762	0.812967762	trans
cg08825286_GOLGA6L4	4.75E-07	5.51E-06	-1.132356593	1.132356593	trans
cg09476012_RAET1M	4.75E-07	5.51E-06	0.802709341	0.802709341	trans
cg01503390_OR4S1	4.75E-07	5.51E-06	-0.817949742	0.817949742	trans
cg05081894_R3HDML	4.75E-07	5.51E-06	-0.801197798	0.801197798	trans
cg04758826_ZIC4	4.75E-07	5.51E-06	-1.190322774	1.190322774	trans
cg04758826_SLC29A4P1	4.75E-07	5.51E-06	-1.190322774	1.190322774	trans
cg04758826_MTATP6P30	4.75E-07	5.51E-06	-1.190322774	1.190322774	trans
cg04758826_SNORD114-13	4.75E-07	5.51E-06	-1.190322774	1.190322774	trans
cg13370086_OR2AS1P	4.76E-07	5.52E-06	-1.014196187	1.014196187	trans
cg13672736_KCNQ2	4.76E-07	5.52E-06	-0.888114569	0.888114569	trans
cg16972508_LINC01198	4.76E-07	5.52E-06	-1.098049933	1.098049933	trans
cg16122815_BMS1P3	4.76E-07	5.52E-06	-1.013158594	1.013158594	trans
cg20773800_IQCF1	4.76E-07	5.52E-06	1.204180981	1.204180981	trans
cg04485371_RNU2-20P	4.76E-07	5.52E-06	-0.980661288	0.980661288	trans
cg07048094_RN7SL666P	4.76E-07	5.52E-06	-1.024308007	1.024308007	trans
cg22897634_RN7SKP139	4.76E-07	5.52E-06	-1.379583404	1.379583404	trans
cg17847861_EEF1A1P36	4.76E-07	5.52E-06	0.770611166	0.770611166	trans
cg15099537_RGS18	4.76E-07	5.52E-06	0.808150209	0.808150209	trans
cg20680669_RN7SKP207	4.76E-07	5.52E-06	0.813315806	0.813315806	trans
cg12377084_TXNP5	4.76E-07	5.52E-06	0.983835742	0.983835742	trans
cg21360245_SUCLA2P2	4.77E-07	5.53E-06	-0.816853444	0.816853444	trans
cg09700868_RNU6-1240P	4.77E-07	5.53E-06	-1.370496322	1.370496322	trans
cg00912942_FTLP18	4.77E-07	5.53E-06	-0.807240312	0.807240312	trans
cg00912942_KRT8P21	4.77E-07	5.53E-06	-0.807240312	0.807240312	trans
cg00912942_NBPF21P	4.77E-07	5.53E-06	-0.807240312	0.807240312	trans
cg27146574_LINC00348	4.77E-07	5.53E-06	-1.193472741	1.193472741	trans
cg10039163_KIAA1143P2	4.77E-07	5.53E-06	-0.844311708	0.844311708	trans
cg00589161_REG1CP	4.77E-07	5.53E-06	-0.875269749	0.875269749	trans
cg00589161_MTND5P27	4.77E-07	5.53E-06	-0.875269749	0.875269749	trans
cg00589161_SLC6A18	4.77E-07	5.53E-06	-0.875269749	0.875269749	trans
cg08891382_H3C9P	4.77E-07	5.53E-06	-0.919718339	0.919718339	trans
cg10894164_TTC6	4.77E-07	5.53E-06	0.857331841	0.857331841	trans
cg20237815_LINC01039	4.77E-07	5.53E-06	0.891331532	0.891331532	trans
cg04701596_GNAI2P2	4.77E-07	5.53E-06	-0.806182764	0.806182764	trans
cg09757838_SLC25A15P2	4.77E-07	5.53E-06	0.802292482	0.802292482	trans
cg03603331_FAM242D	4.78E-07	5.53E-06	0.785452102	0.785452102	trans
cg21252088_IGHV1-58	4.78E-07	5.54E-06	0.969091874	0.969091874	trans
cg09508875_DIRAS3	4.78E-07	5.54E-06	-0.75944752	0.75944752	trans
cg27437721_OTOG	4.78E-07	5.54E-06	-0.84329517	0.84329517	trans
cg19595092_IGLV3-16	4.78E-07	5.54E-06	-1.122849822	1.122849822	trans
cg21052958_ELOCP30	4.78E-07	5.54E-06	-1.413188468	1.413188468	trans
cg00530579_IGKV1-8	4.78E-07	5.54E-06	-0.76910997	0.76910997	trans
cg19409060_DMBT1	4.78E-07	5.54E-06	0.826861151	0.826861151	trans
cg19408572_OR7E140P	4.78E-07	5.54E-06	-0.915102103	0.915102103	trans
cg06747314_SNORD114-14	4.78E-07	5.54E-06	0.856451648	0.856451648	trans
cg16348536_OR2AS1P	4.78E-07	5.54E-06	-0.875671959	0.875671959	trans
cg00736622_RPSAP7	4.78E-07	5.54E-06	-0.780041526	0.780041526	trans
cg05821771_HNRNPA1P51	4.78E-07	5.54E-06	-0.832910206	0.832910206	trans
cg09284795_ZIC4	4.78E-07	5.54E-06	0.813627152	0.813627152	trans
cg09284795_SLC29A4P1	4.78E-07	5.54E-06	0.813627152	0.813627152	trans
cg09284795_MTATP6P30	4.78E-07	5.54E-06	0.813627152	0.813627152	trans
cg09284795_SNORD114-13	4.78E-07	5.54E-06	0.813627152	0.813627152	trans
cg21948601_NAT8L	4.78E-07	5.54E-06	-1.014436872	1.014436872	trans
cg04837653_RNA5SP138	4.79E-07	5.54E-06	0.78360123	0.78360123	trans
cg04837653_ARL2BPP7	4.79E-07	5.54E-06	0.78360123	0.78360123	trans
cg24856383_GRIK1	4.79E-07	5.55E-06	1.22966427	1.22966427	trans
cg11619434_TPRX1	4.79E-07	5.55E-06	-1.025665458	1.025665458	trans
cg19776984_RNU1-84P	4.79E-07	5.55E-06	-0.985495874	0.985495874	trans
cg06612671_KCNJ9	4.79E-07	5.55E-06	0.988217247	0.988217247	trans
cg14190294_PRB4	4.79E-07	5.55E-06	-1.054265139	1.054265139	trans
cg03176698_ASB10	4.79E-07	5.55E-06	0.860631537	0.860631537	trans
cg14703553_MESTP1	4.79E-07	5.55E-06	0.97180044	0.97180044	trans
cg18452169_FCRL2	4.79E-07	5.55E-06	-1.146746332	1.146746332	trans
cg06176987_CCL21	4.80E-07	5.55E-06	-0.82881603	0.82881603	trans
cg15762175_ANKRD30B	4.80E-07	5.55E-06	0.851879588	0.851879588	trans
cg05818000_ESM1	4.80E-07	5.56E-06	0.803561837	0.803561837	trans
cg19271242_RNU6-1135P	4.80E-07	5.56E-06	-0.736617047	0.736617047	trans
cg13127920_LDHAL6A	4.80E-07	5.56E-06	0.846549176	0.846549176	trans
cg14484356_IGLJ7	4.80E-07	5.56E-06	0.795182496	0.795182496	trans
cg27036347_LINC01787	4.80E-07	5.56E-06	0.995740724	0.995740724	trans
cg27036347_OR2M7	4.80E-07	5.56E-06	0.995740724	0.995740724	trans
cg27036347_RNU6-624P	4.80E-07	5.56E-06	0.995740724	0.995740724	trans
cg27036347_RPL38P1	4.80E-07	5.56E-06	0.995740724	0.995740724	trans
cg27036347_TPM3P4	4.80E-07	5.56E-06	0.995740724	0.995740724	trans
cg27036347_OR5AR1	4.80E-07	5.56E-06	0.995740724	0.995740724	trans
cg27036347_RNY3P4	4.80E-07	5.56E-06	0.995740724	0.995740724	trans
cg27036347_RNU7-87P	4.80E-07	5.56E-06	0.995740724	0.995740724	trans
cg27036347_LINC02573	4.80E-07	5.56E-06	0.995740724	0.995740724	trans
cg14552882_DMBT1	4.80E-07	5.56E-06	-0.848487959	0.848487959	trans
cg10061851_ANHX	4.80E-07	5.56E-06	-1.225442298	1.225442298	trans
cg07764563_RN7SL692P	4.80E-07	5.56E-06	-1.068147369	1.068147369	trans
cg13973727_APOH	4.80E-07	5.56E-06	-0.796210707	0.796210707	trans
cg19420646_OR52B5P	4.80E-07	5.56E-06	0.882764915	0.882764915	trans
cg05162456_ADRA1A	4.80E-07	5.56E-06	-0.822724229	0.822724229	trans
cg08825286_ZNF114P1	4.80E-07	5.56E-06	-1.13455612	1.13455612	trans
cg15125392_SNORA70J	4.80E-07	5.56E-06	-0.902054393	0.902054393	trans
cg15125392_MAPKAPK5P1	4.80E-07	5.56E-06	-0.902054393	0.902054393	trans
cg15125392_TRIM48	4.80E-07	5.56E-06	-0.902054393	0.902054393	trans
cg15125392_OR10D4P	4.80E-07	5.56E-06	-0.902054393	0.902054393	trans
cg15125392_LINC01075	4.80E-07	5.56E-06	-0.902054393	0.902054393	trans
cg09809224_OTOP3	4.80E-07	5.56E-06	0.925248936	0.925248936	trans
cg05887049_CLK3P2	4.81E-07	5.56E-06	-1.055666644	1.055666644	trans
cg02782331_LINC00408	4.81E-07	5.56E-06	0.761313251	0.761313251	trans
cg15001471_HOXB4	4.81E-07	5.56E-06	-1.06967374	1.06967374	trans
cg09809224_SLCO4A1-AS1	4.81E-07	5.56E-06	0.939482003	0.939482003	trans
cg18346106_C1QC	4.81E-07	5.56E-06	-1.053655704	1.053655704	trans
cg08268925_RN7SKP80	4.81E-07	5.56E-06	-0.905593249	0.905593249	trans
cg18811157_SLC6A11	4.81E-07	5.56E-06	0.80243625	0.80243625	trans
cg10854295_FLNC-AS1	4.81E-07	5.56E-06	-2.460239335	2.460239335	trans
cg20951978_OR52B5P	4.81E-07	5.56E-06	0.881049659	0.881049659	trans
cg06752779_MAGI2-AS2	4.81E-07	5.56E-06	-0.891745178	0.891745178	trans
cg16512708_IGHV3-16	4.81E-07	5.56E-06	-0.808150484	0.808150484	trans
cg20882490_HAO2-IT1	4.81E-07	5.57E-06	-0.799407338	0.799407338	trans
cg20882490_CYCSP53	4.81E-07	5.57E-06	-0.799407338	0.799407338	trans
cg20882490_RPL5P15	4.81E-07	5.57E-06	-0.799407338	0.799407338	trans
cg20882490_OLIG3	4.81E-07	5.57E-06	-0.799407338	0.799407338	trans
cg20882490_TRIM77	4.81E-07	5.57E-06	-0.799407338	0.799407338	trans
cg20882490_MIR184	4.81E-07	5.57E-06	-0.799407338	0.799407338	trans
cg20882490_IGLV2-33	4.81E-07	5.57E-06	-0.799407338	0.799407338	trans
cg07832337_CYP2A7	4.81E-07	5.57E-06	-0.815070787	0.815070787	trans
cg21830932_LINC01714	4.82E-07	5.57E-06	-0.934646835	0.934646835	trans
cg12852285_MIR8485	4.82E-07	5.57E-06	-0.811319789	0.811319789	trans
cg17918184_IGLC7	4.82E-07	5.57E-06	-0.934975853	0.934975853	trans
cg24430871_TRDN-AS1	4.82E-07	5.57E-06	0.807701372	0.807701372	trans
cg10039163_RN7SKP193	4.82E-07	5.58E-06	-0.832007925	0.832007925	trans
cg16977073_IGKV1D-16	4.82E-07	5.58E-06	-0.844573426	0.844573426	trans
cg18323824_ZNF385D-AS2	4.82E-07	5.58E-06	-0.795492757	0.795492757	trans
cg10277195_LINC01672	4.82E-07	5.58E-06	0.836765289	0.836765289	trans
cg11153505_C1R	4.83E-07	5.58E-06	0.794448488	0.794448488	trans
cg07405255_MIR32	4.83E-07	5.58E-06	-0.980411618	0.980411618	trans
cg23183144_CCNYL2	4.83E-07	5.58E-06	-0.798395178	0.798395178	trans
cg09809224_LINC00917	4.83E-07	5.58E-06	0.830861677	0.830861677	trans
cg13362012_RNU6-1241P	4.83E-07	5.58E-06	-0.894875194	0.894875194	trans
cg13353337_KRTAP10-11	4.83E-07	5.58E-06	0.951598178	0.951598178	trans
cg14584450_LINC02802	4.83E-07	5.58E-06	0.896414808	0.896414808	trans
cg17918184_IGKV1-6	4.83E-07	5.58E-06	-0.926930459	0.926930459	trans
cg05713971_HSPE1P12	4.83E-07	5.58E-06	0.772991731	0.772991731	trans
cg16122815_RBPJP7	4.83E-07	5.58E-06	-1.032276178	1.032276178	trans
cg06176987_MTND2P9	4.83E-07	5.58E-06	-0.818831233	0.818831233	trans
cg16977073_MAJIN	4.83E-07	5.59E-06	-0.894248028	0.894248028	trans
cg10301769_PLA2G2A	4.83E-07	5.59E-06	-0.699512655	0.699512655	trans
cg19014289_GCG	4.83E-07	5.59E-06	-1.103605229	1.103605229	trans
cg15001471_RPH3A	4.83E-07	5.59E-06	-1.09909065	1.09909065	trans
cg05703749_GABRG1	4.83E-07	5.59E-06	0.847607662	0.847607662	trans
cg20020034_KRT18P42	4.83E-07	5.59E-06	-0.84696166	0.84696166	trans
cg23798064_DNMT3L	4.83E-07	5.59E-06	-0.943693258	0.943693258	trans
cg09739726_KRTAP10-6	4.83E-07	5.59E-06	-0.882422015	0.882422015	trans
cg02196189_LINC01056	4.83E-07	5.59E-06	-0.902160943	0.902160943	trans
cg26890309_MTND5P19	4.84E-07	5.59E-06	-0.947304014	0.947304014	trans
cg14013632_FEZF2	4.84E-07	5.59E-06	-1.898270174	1.898270174	trans
cg05861871_RNU6-14P	4.84E-07	5.59E-06	-0.826485982	0.826485982	trans
cg01062838_RN7SKP75	4.84E-07	5.59E-06	-1.084932285	1.084932285	trans
cg18452169_CXCL13	4.84E-07	5.59E-06	-1.172020672	1.172020672	trans
cg14190294_TRIM10	4.84E-07	5.59E-06	-1.006256042	1.006256042	trans
cg01686736_MIR1245A	4.84E-07	5.59E-06	0.797932337	0.797932337	trans
cg07463167_RNA5SP299	4.84E-07	5.60E-06	-1.021885333	1.021885333	trans
cg11662061_MRPS18BP1	4.84E-07	5.60E-06	-0.807817244	0.807817244	trans
cg06320570_LTA	4.84E-07	5.60E-06	-1.323815927	1.323815927	trans
cg21903920_COL8A1	4.84E-07	5.60E-06	0.735919402	0.735919402	trans
cg15423862_DMBT1	4.84E-07	5.60E-06	-0.832489036	0.832489036	trans
cg06195376_CCNYL2	4.84E-07	5.60E-06	-1.298182326	1.298182326	trans
cg17106653_CATSPER3	4.84E-07	5.60E-06	0.975300806	0.975300806	trans
cg09480417_OSTN	4.85E-07	5.60E-06	-1.008148645	1.008148645	trans
cg26686753_IGKV1OR2-3	4.85E-07	5.60E-06	-0.918420667	0.918420667	trans
cg26686753_MIR548A1	4.85E-07	5.60E-06	-0.918420667	0.918420667	trans
cg26686753_RPS29P15	4.85E-07	5.60E-06	-0.918420667	0.918420667	trans
cg26686753_RPL30P12	4.85E-07	5.60E-06	-0.918420667	0.918420667	trans
cg09548246_C10orf120	4.85E-07	5.60E-06	0.840043222	0.840043222	trans
cg06320570_TRAJ25	4.85E-07	5.60E-06	-1.312046905	1.312046905	trans
cg20176706_MIR648	4.85E-07	5.60E-06	1.139495114	1.139495114	trans
cg20227471_RN7SKP270	4.85E-07	5.60E-06	-0.794693082	0.794693082	trans
cg27399957_PDCL2	4.85E-07	5.60E-06	0.867042276	0.867042276	trans
cg09899171_OR4S1	4.85E-07	5.60E-06	-0.995071022	0.995071022	trans
cg18452169_EI24P3	4.85E-07	5.60E-06	-1.214920911	1.214920911	trans
cg25472353_RN7SL159P	4.85E-07	5.60E-06	0.799000443	0.799000443	trans
cg19408449_IGKV1-8	4.85E-07	5.60E-06	-0.664611816	0.664611816	trans
cg27399957_RCC2P3	4.86E-07	5.61E-06	0.870770267	0.870770267	trans
cg17896072_IGLV9-49	4.86E-07	5.61E-06	-0.758447396	0.758447396	trans
cg07905199_IGHV6-1	4.86E-07	5.61E-06	-0.784931998	0.784931998	trans
cg10039163_TNFSF8	4.86E-07	5.61E-06	-0.889791263	0.889791263	trans
cg09152224_TNR-IT1	4.86E-07	5.61E-06	-0.831545978	0.831545978	trans
cg18205030_RNU6-116P	4.86E-07	5.61E-06	-1.110790738	1.110790738	trans
cg10039163_KLHL33	4.86E-07	5.61E-06	-0.85825563	0.85825563	trans
cg19014289_CSN3	4.86E-07	5.61E-06	-1.088135839	1.088135839	trans
cg27619481_CDK4P1	4.86E-07	5.61E-06	0.761442619	0.761442619	trans
cg27619481_CEP19P1	4.86E-07	5.61E-06	0.761442619	0.761442619	trans
cg27619481_ANKRD54P1	4.86E-07	5.61E-06	0.761442619	0.761442619	trans
cg27619481_ELOBP1	4.86E-07	5.61E-06	0.761442619	0.761442619	trans
cg27619481_MIR548H3	4.86E-07	5.61E-06	0.761442619	0.761442619	trans
cg27619481_RNA5SP443	4.86E-07	5.61E-06	0.761442619	0.761442619	trans
cg02463739_USP17L27	4.86E-07	5.61E-06	-0.889868043	0.889868043	trans
cg19160975_WFIKKN2	4.86E-07	5.61E-06	-0.7902674	0.7902674	trans
cg11286989_PSAT1P4	4.87E-07	5.62E-06	-0.82963911	0.82963911	trans
cg20176706_GSTM5P1	4.87E-07	5.62E-06	1.142367372	1.142367372	trans
cg15418509_RNU6-563P	4.87E-07	5.62E-06	-0.96932625	0.96932625	trans
cg23367851_MAS1L	4.87E-07	5.62E-06	-0.924330764	0.924330764	trans
cg20638896_CA9	4.87E-07	5.62E-06	0.882490049	0.882490049	trans
cg13376960_TRBV5-3	4.87E-07	5.63E-06	-0.990056535	0.990056535	trans
cg12584537_RN7SL317P	4.88E-07	5.63E-06	0.83539278	0.83539278	trans
cg04006143_RPL7P4	4.88E-07	5.63E-06	0.865216744	0.865216744	trans
cg06176987_CLEC17A	4.88E-07	5.63E-06	-0.809939604	0.809939604	trans
cg05154833_LINC02090	4.88E-07	5.63E-06	-0.836792789	0.836792789	trans
cg17918184_LINC01501	4.88E-07	5.63E-06	-0.934712112	0.934712112	trans
cg01028000_KCP	4.88E-07	5.63E-06	0.96279371	0.96279371	trans
cg04751533_ASB15	4.88E-07	5.64E-06	0.746599887	0.746599887	trans
cg20638896_NXPE2	4.89E-07	5.64E-06	0.886044839	0.886044839	trans
cg27599856_HPSE2	4.89E-07	5.64E-06	-0.9752758	0.9752758	trans
cg25138053_POM121L1P	4.89E-07	5.64E-06	-0.825141429	0.825141429	trans
cg05887049_GAPDHP32	4.89E-07	5.64E-06	-1.06263015	1.06263015	trans
cg24170716_IGLV2-14	4.89E-07	5.64E-06	-0.930448648	0.930448648	trans
cg20638896_LINC01951	4.89E-07	5.64E-06	0.92080854	0.92080854	trans
cg09809224_LCE3A	4.89E-07	5.64E-06	0.979480796	0.979480796	trans
cg06362514_SNRPEP6	4.89E-07	5.64E-06	0.908108611	0.908108611	trans
cg01665243_SDHDP2	4.89E-07	5.64E-06	0.899877172	0.899877172	trans
cg08188698_RPL6P2	4.89E-07	5.64E-06	0.843109054	0.843109054	trans
cg09588157_TRAV25	4.89E-07	5.64E-06	-1.698379296	1.698379296	trans
cg15025375_RPS3AP54	4.89E-07	5.64E-06	-0.821575286	0.821575286	trans
cg09205384_RNU6-169P	4.89E-07	5.64E-06	-0.90581116	0.90581116	trans
cg24913907_RPS26P5	4.89E-07	5.64E-06	-0.837377378	0.837377378	trans
cg10792456_LINC00701	4.89E-07	5.64E-06	-0.883232764	0.883232764	trans
cg17080234_BRDT	4.89E-07	5.64E-06	0.793208846	0.793208846	trans
cg00570285_IGKV1OR2-3	4.89E-07	5.64E-06	-0.818346094	0.818346094	trans
cg00570285_MIR548A1	4.89E-07	5.64E-06	-0.818346094	0.818346094	trans
cg00570285_RPS29P15	4.89E-07	5.64E-06	-0.818346094	0.818346094	trans
cg00570285_RPL30P12	4.89E-07	5.64E-06	-0.818346094	0.818346094	trans
cg06195376_HOXC13	4.90E-07	5.65E-06	-1.310368747	1.310368747	trans
cg19938179_IGHV3-43	4.90E-07	5.65E-06	-0.782301965	0.782301965	trans
cg15217542_ATP5MC1P4	4.90E-07	5.65E-06	1.121614494	1.121614494	trans
cg18343899_LRIT1	4.90E-07	5.65E-06	-1.101030699	1.101030699	trans
cg04272684_DISP3	4.90E-07	5.65E-06	-0.880486025	0.880486025	trans
cg19477551_TBC1D28	4.90E-07	5.65E-06	1.389249241	1.389249241	trans
cg06176987_TCL1A	4.90E-07	5.65E-06	-0.818882961	0.818882961	trans
cg04876127_PARVB	4.90E-07	5.65E-06	-1.293227206	1.293227206	trans
cg16720432_RNU7-185P	4.90E-07	5.65E-06	-0.901932892	0.901932892	trans
cg16977073_CXCL13	4.90E-07	5.65E-06	-0.866578573	0.866578573	trans
cg01660000_DEFB108C	4.91E-07	5.66E-06	-0.876521195	0.876521195	trans
cg06221746_OR52B5P	4.91E-07	5.66E-06	0.881194286	0.881194286	trans
cg09809224_NCCRP1	4.91E-07	5.66E-06	0.934378242	0.934378242	trans
cg18811157_C1QL1	4.91E-07	5.66E-06	0.821947511	0.821947511	trans
cg08268925_PIWIL2	4.91E-07	5.66E-06	0.826898805	0.826898805	trans
cg15411736_CPXM2	4.91E-07	5.66E-06	0.801085634	0.801085634	trans
cg04329977_PSD2	4.91E-07	5.66E-06	0.842251381	0.842251381	trans
cg22530144_OR52B5P	4.91E-07	5.66E-06	0.887161058	0.887161058	trans
cg08744069_RPL12P30	4.91E-07	5.66E-06	-0.963825878	0.963825878	trans
cg02695239_PSMC1P11	4.91E-07	5.66E-06	0.974621728	0.974621728	trans
cg27605211_IGLJ7	4.91E-07	5.66E-06	0.855451484	0.855451484	trans
cg27399957_EME1	4.91E-07	5.67E-06	0.887765335	0.887765335	trans
cg22549984_GPR148	4.92E-07	5.67E-06	-1.323073708	1.323073708	trans
cg01800262_ZP4	4.92E-07	5.67E-06	0.835367395	0.835367395	trans
cg13909661_RNY4P16	4.92E-07	5.67E-06	-1.226396106	1.226396106	trans
cg21360245_ZNF734P	4.92E-07	5.67E-06	-0.766534437	0.766534437	trans
cg19569208_RNU6-951P	4.92E-07	5.67E-06	0.97258857	0.97258857	trans
cg20540582_RPS17P5	4.92E-07	5.67E-06	-0.874493437	0.874493437	trans
cg20651218_SLC39A12-AS1	4.92E-07	5.67E-06	-0.818469666	0.818469666	trans
cg00991379_PRR35	4.92E-07	5.67E-06	0.875113878	0.875113878	trans
cg06330497_RNA5S10	4.92E-07	5.67E-06	0.82800223	0.82800223	trans
cg17035132_RNU6-95P	4.93E-07	5.68E-06	-0.801401598	0.801401598	trans
cg16582255_RNA5SP188	4.93E-07	5.68E-06	-0.766251695	0.766251695	trans
cg16977073_RAMP3	4.93E-07	5.68E-06	-0.86061752	0.86061752	trans
cg19111078_KRTAP4-9	4.93E-07	5.68E-06	-0.836578768	0.836578768	trans
cg17533960_RN7SKP174	4.93E-07	5.68E-06	-0.815161259	0.815161259	trans
cg17918184_IGHV3-43	4.93E-07	5.68E-06	-0.934554411	0.934554411	trans
cg07509352_KRTAP4-8	4.93E-07	5.68E-06	-0.911570522	0.911570522	trans
cg08983433_MIR648	4.93E-07	5.68E-06	-0.937067178	0.937067178	trans
cg17918676_PRSS29P	4.93E-07	5.68E-06	-0.976602467	0.976602467	trans
cg17106653_LINC01774	4.93E-07	5.68E-06	0.97052654	0.97052654	trans
cg10411959_LINC01312	4.94E-07	5.69E-06	-0.865810832	0.865810832	trans
cg13868026_OR13C3	4.94E-07	5.69E-06	0.916474963	0.916474963	trans
cg21200382_LINC02662	4.94E-07	5.69E-06	-1.086361515	1.086361515	trans
cg08740088_RNU6-95P	4.94E-07	5.69E-06	-0.878027745	0.878027745	trans
cg03227775_RNA5SP174	4.94E-07	5.69E-06	-0.849686592	0.849686592	trans
cg08894280_KRTAP3-4P	4.94E-07	5.69E-06	-1.571172205	1.571172205	trans
cg08188698_RN7SL837P	4.94E-07	5.70E-06	0.841290738	0.841290738	trans
cg12390516_CNOT4P1	4.95E-07	5.70E-06	0.794313331	0.794313331	trans
cg22168087_IGKV1-16	4.95E-07	5.70E-06	0.806951788	0.806951788	trans
cg10039163_CLEC2D	4.95E-07	5.70E-06	-0.900863833	0.900863833	trans
cg09588157_AGXT	4.95E-07	5.70E-06	-1.647595255	1.647595255	trans
cg01148039_OR10J6P	4.95E-07	5.70E-06	0.832927851	0.832927851	trans
cg19822890_WASF1	4.95E-07	5.70E-06	0.801665467	0.801665467	trans
cg10801331_RNA5SP122	4.95E-07	5.70E-06	-1.771843175	1.771843175	trans
cg23289706_RN7SL98P	4.95E-07	5.70E-06	-0.982334394	0.982334394	trans
cg08894280_THBS2	4.95E-07	5.70E-06	-1.496923539	1.496923539	trans
cg19647370_RNA5SP127	4.95E-07	5.70E-06	-0.865475433	0.865475433	trans
cg19647370_RNA5SP150	4.95E-07	5.70E-06	-0.865475433	0.865475433	trans
cg19647370_RNU6-333P	4.95E-07	5.70E-06	-0.865475433	0.865475433	trans
cg19647370_RNU6-279P	4.95E-07	5.70E-06	-0.865475433	0.865475433	trans
cg19647370_LINC00388	4.95E-07	5.70E-06	-0.865475433	0.865475433	trans
cg19647370_RNU6-1131P	4.95E-07	5.70E-06	-0.865475433	0.865475433	trans
cg10580599_SUCLA2P2	4.95E-07	5.70E-06	0.82270357	0.82270357	trans
cg05669210_QRSL1P2	4.95E-07	5.70E-06	4.167783968	4.167783968	trans
cg09024023_R3HDML	4.96E-07	5.70E-06	-0.786739993	0.786739993	trans
cg12917253_SLC25A6P1	4.96E-07	5.71E-06	0.899469551	0.899469551	trans
cg09789229_LINC00189	4.96E-07	5.71E-06	0.852409692	0.852409692	trans
cg04887104_PIP5K1P2	4.96E-07	5.71E-06	-0.946165337	0.946165337	trans
cg07439594_HAO2-IT1	4.96E-07	5.71E-06	-0.781432771	0.781432771	trans
cg07439594_CYCSP53	4.96E-07	5.71E-06	-0.781432771	0.781432771	trans
cg07439594_RPL5P15	4.96E-07	5.71E-06	-0.781432771	0.781432771	trans
cg07439594_OLIG3	4.96E-07	5.71E-06	-0.781432771	0.781432771	trans
cg07439594_TRIM77	4.96E-07	5.71E-06	-0.781432771	0.781432771	trans
cg07439594_MIR184	4.96E-07	5.71E-06	-0.781432771	0.781432771	trans
cg07439594_IGLV2-33	4.96E-07	5.71E-06	-0.781432771	0.781432771	trans
cg07442260_R3HDML	4.96E-07	5.71E-06	-0.856453028	0.856453028	trans
cg01780009_DPT	4.96E-07	5.71E-06	0.790498863	0.790498863	trans
cg05729372_RNU6-169P	4.96E-07	5.71E-06	-0.853966442	0.853966442	trans
cg09700868_OR52L1	4.96E-07	5.71E-06	-1.352028857	1.352028857	trans
cg01521225_CD79A	4.97E-07	5.71E-06	-0.828336481	0.828336481	trans
cg08740088_REXO1L1P	4.97E-07	5.71E-06	-0.860689287	0.860689287	trans
cg08268925_TMCO2	4.97E-07	5.72E-06	0.828939245	0.828939245	trans
cg27513510_FABP7P1	4.97E-07	5.72E-06	-1.060975798	1.060975798	trans
cg17106653_LINC02648	4.97E-07	5.72E-06	0.977259743	0.977259743	trans
cg02241545_MIR370	4.97E-07	5.72E-06	0.78514549	0.78514549	trans
cg04774563_MIR202HG	4.97E-07	5.72E-06	0.817725357	0.817725357	trans
cg16726234_FTMT	4.97E-07	5.72E-06	0.759834916	0.759834916	trans
cg13434714_ZNF114P1	4.97E-07	5.72E-06	1.338414794	1.338414794	trans
cg23209353_PSMD10P1	4.97E-07	5.72E-06	0.881133767	0.881133767	trans
cg05703749_OR4F4	4.97E-07	5.72E-06	0.845138967	0.845138967	trans
cg08433110_DSCAM	4.97E-07	5.72E-06	1.02185446	1.02185446	trans
cg12775659_OR52B5P	4.98E-07	5.72E-06	0.887762855	0.887762855	trans
cg11016764_AIFM1P1	4.98E-07	5.72E-06	0.859667827	0.859667827	trans
cg09588157_CACNG2	4.98E-07	5.72E-06	-1.635508706	1.635508706	trans
cg00000155_ZNF679	4.98E-07	5.72E-06	0.860981284	0.860981284	trans
cg14294245_NME2P3	4.98E-07	5.72E-06	0.818258679	0.818258679	trans
cg14294245_VN1R6P	4.98E-07	5.72E-06	0.818258679	0.818258679	trans
cg09809224_LCE3D	4.98E-07	5.73E-06	0.946334621	0.946334621	trans
cg10991855_RBP4	4.98E-07	5.73E-06	0.820509284	0.820509284	trans
cg19703425_IGHV2-26	4.98E-07	5.73E-06	-1.27410895	1.27410895	trans
cg20121803_OR4X2	4.98E-07	5.73E-06	0.767251279	0.767251279	trans
cg09855983_HOXC13	4.98E-07	5.73E-06	-0.872725522	0.872725522	trans
cg05672380_OR51N1P	4.98E-07	5.73E-06	0.835110647	0.835110647	trans
cg02567454_FUNDC2P3	4.98E-07	5.73E-06	0.840435424	0.840435424	trans
cg04485371_CYP3A43	4.98E-07	5.73E-06	-1.019014113	1.019014113	trans
cg12774454_MIXL1	4.98E-07	5.73E-06	-0.968784676	0.968784676	trans
cg00935234_EEF1A1P12	4.98E-07	5.73E-06	-0.839584664	0.839584664	trans
cg05492735_STKLD1	4.99E-07	5.73E-06	1.255056566	1.255056566	trans
cg15976390_AREG	4.99E-07	5.73E-06	-0.789780563	0.789780563	trans
cg14584450_UBTFL3	4.99E-07	5.73E-06	-0.82571996	0.82571996	trans
cg01716040_TPRX1	4.99E-07	5.73E-06	-0.936539487	0.936539487	trans
cg20983125_CD200	4.99E-07	5.73E-06	-0.824659098	0.824659098	trans
cg24975986_BCL2L1-AS1	4.99E-07	5.74E-06	0.890007359	0.890007359	trans
cg05154833_CD72	4.99E-07	5.74E-06	-0.796250632	0.796250632	trans
cg19938179_MIR551B	4.99E-07	5.74E-06	-0.763409826	0.763409826	trans
cg04464523_TMEFF1	4.99E-07	5.74E-06	0.826529096	0.826529096	trans
cg15310511_H3C9P	4.99E-07	5.74E-06	-0.904166232	0.904166232	trans
cg12776173_OR51A7	4.99E-07	5.74E-06	-0.849159629	0.849159629	trans
cg04000274_KIAA1143P2	4.99E-07	5.74E-06	-1.223680195	1.223680195	trans
cg13672736_PRAME	4.99E-07	5.74E-06	-0.873126244	0.873126244	trans
cg14282280_ZIC5	5.00E-07	5.74E-06	-0.789552496	0.789552496	trans
cg16773502_CLPSL2	5.00E-07	5.74E-06	-1.091617961	1.091617961	trans
cg16810969_HOXA9	5.00E-07	5.74E-06	-0.815203806	0.815203806	trans
cg09480190_OTOG	5.00E-07	5.75E-06	-0.812300779	0.812300779	trans
cg16348536_CXCR5	5.00E-07	5.75E-06	-0.852677619	0.852677619	trans
cg03592045_REG1CP	5.00E-07	5.75E-06	-0.784187716	0.784187716	trans
cg03592045_MTND5P27	5.00E-07	5.75E-06	-0.784187716	0.784187716	trans
cg03592045_SLC6A18	5.00E-07	5.75E-06	-0.784187716	0.784187716	trans
cg05970080_MAG	5.00E-07	5.75E-06	-0.994873243	0.994873243	trans
cg18527716_SPATA31D1	5.00E-07	5.75E-06	-0.84687176	0.84687176	trans
cg02668903_HTR5A	5.00E-07	5.75E-06	-0.933893517	0.933893517	trans
cg17653352_INSM1	5.00E-07	5.75E-06	0.783752237	0.783752237	trans
cg07439594_SLC9B1P4	5.00E-07	5.75E-06	0.883086277	0.883086277	trans
cg22120018_HNRNPA1P46	5.00E-07	5.75E-06	-0.976325896	0.976325896	trans
cg22120018_CYCSP8	5.00E-07	5.75E-06	-0.976325896	0.976325896	trans
cg22120018_EIF4BP4	5.00E-07	5.75E-06	-0.976325896	0.976325896	trans
cg22120018_ANKRD49P4	5.00E-07	5.75E-06	-0.976325896	0.976325896	trans
cg00154829_IFI30	5.00E-07	5.75E-06	-0.89368157	0.89368157	trans
cg10625365_PSAT1P3	5.00E-07	5.75E-06	0.96840024	0.96840024	trans
cg08188698_BTBD16	5.00E-07	5.75E-06	0.799639014	0.799639014	trans
cg17218510_ELFN2	5.01E-07	5.75E-06	-0.790887911	0.790887911	trans
cg04774563_IGHV6-1	5.01E-07	5.75E-06	-0.780809542	0.780809542	trans
cg03023681_DEFB108C	5.01E-07	5.75E-06	-0.923087541	0.923087541	trans
cg04803419_OR4S1	5.01E-07	5.75E-06	-0.824791144	0.824791144	trans
cg11086960_RNU6-525P	5.01E-07	5.75E-06	-0.935838913	0.935838913	trans
cg14631896_ACTG1P13	5.01E-07	5.75E-06	-1.058477357	1.058477357	trans
cg20176706_KRTAP10-2	5.01E-07	5.75E-06	1.123219928	1.123219928	trans
cg04751533_ZNF114	5.01E-07	5.76E-06	0.746290518	0.746290518	trans
cg04665311_DPP4	5.01E-07	5.76E-06	0.787131313	0.787131313	trans
cg27594583_TACR1	5.01E-07	5.76E-06	1.101615046	1.101615046	trans
cg14193001_SOX8	5.01E-07	5.76E-06	-0.767358678	0.767358678	trans
cg27251155_NAT16	5.01E-07	5.76E-06	-0.828129915	0.828129915	trans
cg17158894_RNU6-534P	5.02E-07	5.76E-06	-1.023675758	1.023675758	trans
cg10893132_R3HDML	5.02E-07	5.76E-06	-0.878162153	0.878162153	trans
cg02251147_LCE2D	5.02E-07	5.76E-06	0.786482257	0.786482257	trans
cg20196141_LINC00351	5.02E-07	5.76E-06	0.969902366	0.969902366	trans
cg20614067_LMX1B	5.02E-07	5.76E-06	-0.772029502	0.772029502	trans
cg18323824_MTND1P14	5.02E-07	5.77E-06	0.869437635	0.869437635	trans
cg06320570_C10orf120	5.02E-07	5.77E-06	-1.327225484	1.327225484	trans
cg04337937_CTSB	5.02E-07	5.77E-06	0.784380328	0.784380328	trans
cg10284638_EN1	5.02E-07	5.77E-06	0.779325693	0.779325693	trans
cg01708411_KCNU1	5.02E-07	5.77E-06	-0.798453776	0.798453776	trans
cg05943251_RNU7-185P	5.03E-07	5.78E-06	-0.835345065	0.835345065	trans
cg13401386_FCAMR	5.03E-07	5.78E-06	-0.793609913	0.793609913	trans
cg01062838_ZNF716	5.03E-07	5.78E-06	-1.092554768	1.092554768	trans
cg16990532_PRAMEF4	5.04E-07	5.78E-06	1.457932026	1.457932026	trans
cg27391934_MIR218-2	5.04E-07	5.78E-06	0.768667319	0.768667319	trans
cg00108210_RNU4-7P	5.04E-07	5.78E-06	-0.785522674	0.785522674	trans
cg26474203_TRBV2	5.04E-07	5.78E-06	0.822896276	0.822896276	trans
cg13465461_LINC01784	5.04E-07	5.79E-06	-0.887334478	0.887334478	trans
cg13465461_PRAMEF11	5.04E-07	5.79E-06	-0.887334478	0.887334478	trans
cg13465461_DPY19L4P2	5.04E-07	5.79E-06	-0.887334478	0.887334478	trans
cg11662061_RN7SKP131	5.04E-07	5.79E-06	-0.81904175	0.81904175	trans
cg03211192_RNU6-788P	5.04E-07	5.79E-06	0.814183597	0.814183597	trans
cg25938960_OR7E96P	5.04E-07	5.79E-06	-1.047372012	1.047372012	trans
cg03288751_LAIR2	5.05E-07	5.79E-06	-0.860104217	0.860104217	trans
cg24856383_RNU6-954P	5.05E-07	5.79E-06	1.210215657	1.210215657	trans
cg23422587_PRAMEF7	5.05E-07	5.79E-06	-0.760561582	0.760561582	trans
cg02058602_ACTL8	5.05E-07	5.80E-06	0.750112745	0.750112745	trans
cg24332330_NPM1P51	5.05E-07	5.80E-06	-0.83858329	0.83858329	trans
cg24332330_RPS4XP15	5.05E-07	5.80E-06	-0.83858329	0.83858329	trans
cg24332330_SNORD114-16	5.05E-07	5.80E-06	-0.83858329	0.83858329	trans
cg20252529_OR9K2	5.05E-07	5.80E-06	0.766126254	0.766126254	trans
cg19703425_TRAF5	5.05E-07	5.80E-06	-1.285053777	1.285053777	trans
cg03098826_ZIC2	5.05E-07	5.80E-06	-1.043707401	1.043707401	trans
cg02305803_GRAMD4P2	5.05E-07	5.80E-06	-0.826482432	0.826482432	trans
cg02476436_RXFP2	5.06E-07	5.80E-06	0.84634704	0.84634704	trans
cg20568108_EXTL1	5.06E-07	5.80E-06	-1.296861763	1.296861763	trans
cg12150991_INHBA	5.06E-07	5.80E-06	0.876434478	0.876434478	trans
cg01800262_IFNA12P	5.06E-07	5.80E-06	0.804206305	0.804206305	trans
cg10548700_SIGLECL1	5.06E-07	5.80E-06	0.823891781	0.823891781	trans
cg09235504_RPL17P20	5.06E-07	5.80E-06	0.6917078	0.6917078	trans
cg03005781_HPSE2	5.06E-07	5.80E-06	-0.970113261	0.970113261	trans
cg10854295_TDRD12	5.06E-07	5.81E-06	-2.504480769	2.504480769	trans
cg22280068_LYG1	5.06E-07	5.81E-06	-0.922992719	0.922992719	trans
cg07814977_RNA5SP299	5.06E-07	5.81E-06	-0.848082485	0.848082485	trans
cg13565400_CPA4	5.06E-07	5.81E-06	-0.748723205	0.748723205	trans
cg12562232_DISP3	5.07E-07	5.81E-06	-0.821255228	0.821255228	trans
cg07472332_FGF21	5.07E-07	5.81E-06	-0.942068526	0.942068526	trans
cg24366036_RNU6-654P	5.07E-07	5.82E-06	-0.781740969	0.781740969	trans
cg16582255_RNA5SP110	5.07E-07	5.82E-06	0.811737213	0.811737213	trans
cg04243292_RNU6-705P	5.07E-07	5.82E-06	1.014053036	1.014053036	trans
cg14398342_IGHD7-27	5.07E-07	5.82E-06	0.76428841	0.76428841	trans
cg04662079_SPATA31D1	5.07E-07	5.82E-06	-0.975512783	0.975512783	trans
cg12664613_LINC02397	5.08E-07	5.82E-06	-0.865249739	0.865249739	trans
cg16977073_CD52	5.08E-07	5.82E-06	-0.870855386	0.870855386	trans
cg17561092_HNRNPA1P60	5.08E-07	5.83E-06	-1.966520822	1.966520822	trans
cg23626131_HNRNPA1P60	5.08E-07	5.83E-06	-0.835438561	0.835438561	trans
cg15977002_IGHV1-3	5.08E-07	5.83E-06	-0.766129749	0.766129749	trans
cg26318251_RPS15AP34	5.09E-07	5.84E-06	0.785565119	0.785565119	trans
cg18346106_RAD1P1	5.09E-07	5.84E-06	-1.010134663	1.010134663	trans
cg00592315_OR6N1	5.09E-07	5.84E-06	0.80495272	0.80495272	trans
cg00991379_LALBA	5.09E-07	5.84E-06	0.851539614	0.851539614	trans
cg20847746_AGXT	5.09E-07	5.84E-06	-0.913245756	0.913245756	trans
cg24588582_GACAT3	5.09E-07	5.84E-06	-0.947797698	0.947797698	trans
cg04425604_RNU6-95P	5.09E-07	5.84E-06	-0.839095572	0.839095572	trans
cg19653415_IGKV1-39	5.10E-07	5.84E-06	-1.021454802	1.021454802	trans
cg17106653_SLCO1B1	5.10E-07	5.84E-06	0.992968719	0.992968719	trans
cg12740725_MIR130A	5.10E-07	5.84E-06	-1.122702533	1.122702533	trans
cg15151670_RNU6-1329P	5.10E-07	5.84E-06	0.782729274	0.782729274	trans
cg14282280_DEFB131A	5.10E-07	5.84E-06	0.699618369	0.699618369	trans
cg23792679_LMX1A-AS2	5.10E-07	5.84E-06	0.876037742	0.876037742	trans
cg10568558_MCCD1P1	5.10E-07	5.84E-06	-1.339228044	1.339228044	trans
cg18319024_OR52B5P	5.10E-07	5.85E-06	0.900462951	0.900462951	trans
cg08433110_NCAM1-AS1	5.10E-07	5.85E-06	1.040651389	1.040651389	trans
cg20651218_LINC01994	5.11E-07	5.85E-06	-0.802229801	0.802229801	trans
cg10725441_LMX1A-AS1	5.11E-07	5.85E-06	-1.174243624	1.174243624	trans
cg19843051_MIR2053	5.11E-07	5.85E-06	-0.824687166	0.824687166	trans
cg10893014_TCHHL1	5.11E-07	5.86E-06	-0.838421677	0.838421677	trans
cg09435249_RNU6-468P	5.11E-07	5.86E-06	0.781607982	0.781607982	trans
cg00013374_H3C9P	5.11E-07	5.86E-06	-0.863985057	0.863985057	trans
cg17735372_EBF1	5.11E-07	5.86E-06	-1.110946636	1.110946636	trans
cg01708411_RN7SKP29	5.11E-07	5.86E-06	-0.798381484	0.798381484	trans
cg22924504_STARD6	5.11E-07	5.86E-06	-0.955288896	0.955288896	trans
cg09979585_OR52E7P	5.12E-07	5.86E-06	-1.024490163	1.024490163	trans
cg14692781_OR4S1	5.12E-07	5.86E-06	-0.862897287	0.862897287	trans
cg26594488_LCE1B	5.12E-07	5.86E-06	0.840759178	0.840759178	trans
cg25529321_REXO1L1P	5.12E-07	5.86E-06	-0.892496217	0.892496217	trans
cg00778059_HNRNPA1P46	5.12E-07	5.86E-06	0.975801406	0.975801406	trans
cg00778059_CYCSP8	5.12E-07	5.86E-06	0.975801406	0.975801406	trans
cg00778059_EIF4BP4	5.12E-07	5.86E-06	0.975801406	0.975801406	trans
cg00778059_ANKRD49P4	5.12E-07	5.86E-06	0.975801406	0.975801406	trans
cg23209353_RN7SL566P	5.12E-07	5.86E-06	0.880538488	0.880538488	trans
cg16006105_IGKV1OR2-3	5.12E-07	5.86E-06	-2.040518829	2.040518829	trans
cg16006105_MIR548A1	5.12E-07	5.86E-06	-2.040518829	2.040518829	trans
cg16006105_RPS29P15	5.12E-07	5.86E-06	-2.040518829	2.040518829	trans
cg16006105_RPL30P12	5.12E-07	5.86E-06	-2.040518829	2.040518829	trans
cg07405255_C1DP2	5.12E-07	5.87E-06	-0.963969946	0.963969946	trans
cg00762705_RNU6-1077P	5.12E-07	5.87E-06	0.85286896	0.85286896	trans
cg20491223_SNORD114-9	5.12E-07	5.87E-06	0.761007894	0.761007894	trans
cg08818130_SCUBE1-AS1	5.12E-07	5.87E-06	-1.284967021	1.284967021	trans
cg12910951_TRGV2	5.12E-07	5.87E-06	-0.809631801	0.809631801	trans
cg10854295_MIR1231	5.12E-07	5.87E-06	-2.500474754	2.500474754	trans
cg16071815_GAST	5.12E-07	5.87E-06	0.827128498	0.827128498	trans
cg04962480_OR52B5P	5.13E-07	5.87E-06	0.878728196	0.878728196	trans
cg03422016_GPR78	5.13E-07	5.87E-06	-0.868130662	0.868130662	trans
cg25880954_CABS1	5.13E-07	5.88E-06	-0.825428517	0.825428517	trans
cg10801331_SLC35F4	5.13E-07	5.88E-06	-1.764329028	1.764329028	trans
cg01727128_SRSF3P6	5.13E-07	5.88E-06	-0.852159264	0.852159264	trans
cg24605553_SPATA8	5.13E-07	5.88E-06	0.796022027	0.796022027	trans
cg10653573_OR2S1P	5.14E-07	5.88E-06	0.798028859	0.798028859	trans
cg16569147_RNA5SP467	5.14E-07	5.89E-06	0.891707048	0.891707048	trans
cg10039163_RN7SL806P	5.14E-07	5.89E-06	-0.916971172	0.916971172	trans
cg14902675_ITGA8	5.14E-07	5.89E-06	0.834463006	0.834463006	trans
cg13262723_RNU6-949P	5.14E-07	5.89E-06	-0.933429636	0.933429636	trans
cg13262723_OR6C65	5.14E-07	5.89E-06	-0.933429636	0.933429636	trans
cg13262723_RPL22P20	5.14E-07	5.89E-06	-0.933429636	0.933429636	trans
cg13262723_CNN2P7	5.14E-07	5.89E-06	-0.933429636	0.933429636	trans
cg01665243_LINC01428	5.14E-07	5.89E-06	0.935250204	0.935250204	trans
cg26419880_CABS1	5.14E-07	5.89E-06	0.839862655	0.839862655	trans
cg19595092_FCAMR	5.14E-07	5.89E-06	-1.131232321	1.131232321	trans
cg13019502_PRDX3P4	5.14E-07	5.89E-06	0.852499894	0.852499894	trans
cg20237815_KRT16	5.14E-07	5.89E-06	0.886654852	0.886654852	trans
cg21832144_TRAV20	5.15E-07	5.89E-06	-0.933448646	0.933448646	trans
cg12227626_SDHDP5	5.15E-07	5.89E-06	-1.009876327	1.009876327	trans
cg24305584_RN7SL342P	5.15E-07	5.89E-06	0.939959939	0.939959939	trans
cg19111078_RNU7-55P	5.15E-07	5.89E-06	-0.830390917	0.830390917	trans
cg10915301_MTCO2P17	5.15E-07	5.89E-06	0.820826722	0.820826722	trans
cg19703425_PSLNR	5.15E-07	5.89E-06	-1.300111451	1.300111451	trans
cg11286989_RNA5SP251	5.15E-07	5.89E-06	-0.902569929	0.902569929	trans
cg04599643_IGHE	5.15E-07	5.89E-06	-0.803188439	0.803188439	trans
cg09850372_OR52B5P	5.15E-07	5.90E-06	0.881777823	0.881777823	trans
cg06469326_SLC17A4	5.15E-07	5.90E-06	0.856044442	0.856044442	trans
cg24413826_MTND4P21	5.15E-07	5.90E-06	-0.887481468	0.887481468	trans
cg24413826_RNU6-692P	5.15E-07	5.90E-06	-0.887481468	0.887481468	trans
cg24413826_LINC00708	5.15E-07	5.90E-06	-0.887481468	0.887481468	trans
cg00892312_RN7SL792P	5.15E-07	5.90E-06	0.950580853	0.950580853	trans
cg12513911_TRERNA1	5.15E-07	5.90E-06	1.000802567	1.000802567	trans
cg08498272_TM4SF18	5.15E-07	5.90E-06	0.845481581	0.845481581	trans
cg19703425_IGKV1-37	5.15E-07	5.90E-06	-1.27568832	1.27568832	trans
cg24952959_RNA5SP184	5.15E-07	5.90E-06	0.782802969	0.782802969	trans
cg15099537_LINC00189	5.15E-07	5.90E-06	0.831447229	0.831447229	trans
cg27619481_CST4	5.16E-07	5.90E-06	0.771795678	0.771795678	trans
cg12910951_GAPDHP21	5.16E-07	5.90E-06	-0.884201005	0.884201005	trans
cg17337670_SNORD58C	5.16E-07	5.90E-06	-0.815628608	0.815628608	trans
cg09397997_RNA5SP427	5.16E-07	5.90E-06	1.077586995	1.077586995	trans
cg10548700_CRTAM	5.16E-07	5.90E-06	-0.753620903	0.753620903	trans
cg10664162_TRAV19	5.16E-07	5.90E-06	0.927753715	0.927753715	trans
cg07615839_RNU6-560P	5.16E-07	5.91E-06	-0.828867505	0.828867505	trans
cg03033996_RNA5S1	5.16E-07	5.91E-06	0.78519066	0.78519066	trans
cg19214868_GPR160P1	5.16E-07	5.91E-06	0.793305022	0.793305022	trans
cg00413587_OR10J3	5.17E-07	5.91E-06	-1.144859438	1.144859438	trans
cg16068431_KCNQ2	5.17E-07	5.91E-06	-1.016123548	1.016123548	trans
cg05470963_LINC02418	5.17E-07	5.91E-06	-0.901414481	0.901414481	trans
cg02877478_ICE2P2	5.17E-07	5.91E-06	1.391083809	1.391083809	trans
cg27030245_PPIAP9	5.17E-07	5.91E-06	-0.76741692	0.76741692	trans
cg04544994_GLIPR1L1	5.17E-07	5.91E-06	0.843057966	0.843057966	trans
cg13428351_MTNR1A	5.17E-07	5.91E-06	-0.943731055	0.943731055	trans
cg14785984_CYP26B1	5.17E-07	5.91E-06	-0.850488582	0.850488582	trans
cg25938960_GOLGA8CP	5.17E-07	5.91E-06	-1.015421876	1.015421876	trans
cg22337491_SUCLA2P2	5.17E-07	5.91E-06	0.762962358	0.762962358	trans
cg22503024_SERPINA5	5.17E-07	5.91E-06	-0.784312391	0.784312391	trans
cg07430420_ARL5AP2	5.17E-07	5.91E-06	-0.943760326	0.943760326	trans
cg18626958_CSMD3	5.17E-07	5.91E-06	-0.772065788	0.772065788	trans
cg09853741_OR4S1	5.17E-07	5.91E-06	-0.835565517	0.835565517	trans
cg26152108_LINC01628	5.17E-07	5.91E-06	0.800468356	0.800468356	trans
cg10054256_GREB1	5.17E-07	5.91E-06	0.954507777	0.954507777	trans
cg25529321_LINC00454	5.17E-07	5.91E-06	-0.920257363	0.920257363	trans
cg21000599_RNU6-1222P	5.18E-07	5.92E-06	0.802770143	0.802770143	trans
cg26414417_OR4F17	5.18E-07	5.92E-06	0.786796976	0.786796976	trans
cg15001930_MTND2P15	5.18E-07	5.92E-06	-0.849008727	0.849008727	trans
cg06779317_LEP	5.18E-07	5.92E-06	1.107598234	1.107598234	trans
cg13565400_KRT75	5.18E-07	5.92E-06	-0.776192103	0.776192103	trans
cg02303400_CHEK1	5.18E-07	5.92E-06	0.785228851	0.785228851	trans
cg17918676_UBTFL3	5.18E-07	5.92E-06	-0.978098915	0.978098915	trans
cg05453042_DCAF4L2	5.18E-07	5.92E-06	-0.860849001	0.860849001	trans
cg05516020_TRAV34	5.18E-07	5.92E-06	-0.828027271	0.828027271	trans
cg01616519_CSHL1	5.18E-07	5.93E-06	1.497303596	1.497303596	trans
cg20313696_MIR218-2	5.19E-07	5.93E-06	-0.786570139	0.786570139	trans
cg10234161_ACTBP12	5.19E-07	5.93E-06	-0.792970966	0.792970966	trans
cg10234161_MTND5P18	5.19E-07	5.93E-06	-0.792970966	0.792970966	trans
cg10234161_RN7SL868P	5.19E-07	5.93E-06	-0.792970966	0.792970966	trans
cg10234161_MTND1P2	5.19E-07	5.93E-06	-0.792970966	0.792970966	trans
cg10234161_H3P29	5.19E-07	5.93E-06	-0.792970966	0.792970966	trans
cg06320570_IGHD6-25	5.19E-07	5.93E-06	-1.343209613	1.343209613	trans
cg05970080_MIR648	5.19E-07	5.93E-06	-0.974594594	0.974594594	trans
cg22166914_MYBPH	5.19E-07	5.93E-06	-1.103447408	1.103447408	trans
cg02658985_SNORD86	5.19E-07	5.93E-06	-0.841539452	0.841539452	trans
cg09235504_SOX14	5.19E-07	5.93E-06	-1.473514516	1.473514516	trans
cg16064295_LINC02884	5.20E-07	5.94E-06	-0.974123709	0.974123709	trans
cg27146574_RNU6-31P	5.20E-07	5.94E-06	-1.153608496	1.153608496	trans
cg04132177_LINC00385	5.20E-07	5.94E-06	0.91775176	0.91775176	trans
cg10061361_CPA3	5.20E-07	5.94E-06	0.855878401	0.855878401	trans
cg07825114_ELOCP30	5.20E-07	5.94E-06	1.536015273	1.536015273	trans
cg14313932_SNORD115-32	5.20E-07	5.94E-06	0.782446766	0.782446766	trans
cg04726019_PHACTR3	5.20E-07	5.94E-06	0.804757691	0.804757691	trans
cg10288502_PPIAP81	5.20E-07	5.94E-06	-0.789480914	0.789480914	trans
cg14669863_ACTBP12	5.20E-07	5.94E-06	0.918933345	0.918933345	trans
cg14669863_MTND5P18	5.20E-07	5.94E-06	0.918933345	0.918933345	trans
cg14669863_RN7SL868P	5.20E-07	5.94E-06	0.918933345	0.918933345	trans
cg14669863_MTND1P2	5.20E-07	5.94E-06	0.918933345	0.918933345	trans
cg14669863_H3P29	5.20E-07	5.94E-06	0.918933345	0.918933345	trans
cg11567268_PSAT1P4	5.20E-07	5.94E-06	-0.761175233	0.761175233	trans
cg00935234_LHX5	5.20E-07	5.95E-06	-0.852761657	0.852761657	trans
cg19822890_IL21-AS1	5.20E-07	5.95E-06	0.767006841	0.767006841	trans
cg16999170_RPS3AP54	5.20E-07	5.95E-06	-0.837475727	0.837475727	trans
cg26318251_MIR655	5.21E-07	5.95E-06	-0.789012719	0.789012719	trans
cg10411959_HOXB5	5.21E-07	5.95E-06	-0.872570649	0.872570649	trans
cg17735372_P2RY12	5.21E-07	5.95E-06	-1.136057164	1.136057164	trans
cg19703425_LINC01518	5.21E-07	5.95E-06	-1.304953697	1.304953697	trans
cg24430871_OR6K6	5.21E-07	5.95E-06	-0.812700516	0.812700516	trans
cg05741563_GAPDHP48	5.21E-07	5.95E-06	-0.927988445	0.927988445	trans
cg08818130_RPS4XP4	5.21E-07	5.95E-06	-1.2672317	1.2672317	trans
cg15726318_OR5AK2	5.21E-07	5.95E-06	0.960313579	0.960313579	trans
cg16122815_CABP5	5.21E-07	5.95E-06	-1.028856634	1.028856634	trans
cg04837653_BTF3P4	5.21E-07	5.96E-06	-0.869895716	0.869895716	trans
cg09480190_RN7SL255P	5.22E-07	5.96E-06	-0.798012652	0.798012652	trans
cg17813879_CYLC2	5.22E-07	5.96E-06	0.848829769	0.848829769	trans
cg17813879_CCDC172	5.22E-07	5.96E-06	0.848829769	0.848829769	trans
cg17813879_CACNG3	5.22E-07	5.96E-06	0.848829769	0.848829769	trans
cg17813879_CFTRP3	5.22E-07	5.96E-06	0.848829769	0.848829769	trans
cg12675341_RNU6-95P	5.22E-07	5.96E-06	-0.806020907	0.806020907	trans
cg01731023_TOMM20P1	5.22E-07	5.96E-06	-0.84058465	0.84058465	trans
cg09563600_SKOR2	5.22E-07	5.96E-06	-0.771660736	0.771660736	trans
cg03582294_MIR1237	5.22E-07	5.96E-06	-0.877557645	0.877557645	trans
cg15465092_KRTAP20-2	5.22E-07	5.96E-06	-1.204179817	1.204179817	trans
cg01707795_OR7C1	5.23E-07	5.97E-06	1.022138669	1.022138669	trans
cg04544994_ATP6V1G1P3	5.23E-07	5.97E-06	0.809436106	0.809436106	trans
cg06880767_AQP1	5.23E-07	5.97E-06	-0.871561841	0.871561841	trans
cg08825286_RNA5SP289	5.23E-07	5.97E-06	-1.094101127	1.094101127	trans
cg16064295_CPA6	5.23E-07	5.97E-06	-0.959479546	0.959479546	trans
cg24587400_H3C9P	5.23E-07	5.97E-06	-0.890450666	0.890450666	trans
cg15063726_SNORD114-14	5.23E-07	5.98E-06	0.813047534	0.813047534	trans
cg20695805_LY6G6C	5.24E-07	5.98E-06	-0.79990213	0.79990213	trans
cg05502445_RNU6-694P	5.24E-07	5.98E-06	0.882589243	0.882589243	trans
cg23695794_CHRDL2	5.24E-07	5.98E-06	-1.126931334	1.126931334	trans
cg04015129_LINC00316	5.24E-07	5.98E-06	-1.125269004	1.125269004	trans
cg08547343_OR51B4	5.24E-07	5.98E-06	0.958539242	0.958539242	trans
cg25037011_KCNE2	5.24E-07	5.98E-06	-0.88148386	0.88148386	trans
cg08476832_SCGB2A2	5.24E-07	5.98E-06	-0.824086415	0.824086415	trans
cg07048094_GAPDHP26	5.24E-07	5.99E-06	-1.000426009	1.000426009	trans
cg08983433_SRSF3P6	5.25E-07	5.99E-06	-0.959271611	0.959271611	trans
cg13911116_USP17L30	5.25E-07	5.99E-06	0.967446545	0.967446545	trans
cg04136018_RNU6-1155P	5.25E-07	5.99E-06	-0.764920887	0.764920887	trans
cg14223866_LINC00917	5.25E-07	5.99E-06	0.860273744	0.860273744	trans
cg08898155_SCGB2A2	5.25E-07	5.99E-06	0.851546227	0.851546227	trans
cg20638896_ITGA5	5.25E-07	5.99E-06	0.892583246	0.892583246	trans
cg22463819_LINC01519	5.25E-07	5.99E-06	-0.962987727	0.962987727	trans
cg10411959_KRT18P42	5.25E-07	5.99E-06	-0.851988778	0.851988778	trans
cg12607106_CTHRC1	5.25E-07	5.99E-06	-1.199624297	1.199624297	trans
cg22280068_P2RX5	5.25E-07	5.99E-06	-0.841367058	0.841367058	trans
cg20695805_TRAT1	5.25E-07	5.99E-06	0.770893365	0.770893365	trans
cg02302000_LINC01839	5.25E-07	5.99E-06	1.095120717	1.095120717	trans
cg11083638_TRIM31	5.25E-07	5.99E-06	0.999761669	0.999761669	trans
cg18438405_SNORD102	5.25E-07	5.99E-06	0.787443225	0.787443225	trans
cg12315942_TRBV23OR9-2	5.25E-07	5.99E-06	-0.719354238	0.719354238	trans
cg11995490_CHCHD3P1	5.26E-07	6.00E-06	0.813893136	0.813893136	trans
cg07091544_SLC7A5	5.26E-07	6.00E-06	-0.794851678	0.794851678	trans
cg19595092_IGHV1-18	5.26E-07	6.00E-06	-1.127830864	1.127830864	trans
cg11153505_IL31RA	5.26E-07	6.00E-06	0.780519633	0.780519633	trans
cg05703749_MTND2P12	5.26E-07	6.00E-06	0.851191131	0.851191131	trans
cg12089094_OR2G3	5.26E-07	6.00E-06	0.998592831	0.998592831	trans
cg20020034_REG1CP	5.26E-07	6.00E-06	-0.825121696	0.825121696	trans
cg20020034_MTND5P27	5.26E-07	6.00E-06	-0.825121696	0.825121696	trans
cg20020034_SLC6A18	5.26E-07	6.00E-06	-0.825121696	0.825121696	trans
cg04774563_RPL29P28	5.27E-07	6.01E-06	0.833761037	0.833761037	trans
cg07077858_IGHA1	5.27E-07	6.01E-06	0.850754112	0.850754112	trans
cg12664613_MS4A1	5.27E-07	6.01E-06	-0.85643867	0.85643867	trans
cg08515884_RNA5SP299	5.27E-07	6.01E-06	-0.856082429	0.856082429	trans
cg14588422_RPL35AP34	5.27E-07	6.01E-06	-0.881618179	0.881618179	trans
cg09739726_RNU5E-5P	5.28E-07	6.02E-06	-0.883870417	0.883870417	trans
cg05492735_CIITA	5.28E-07	6.02E-06	1.242938503	1.242938503	trans
cg22280068_CR2	5.28E-07	6.02E-06	-0.842774749	0.842774749	trans
cg27504269_PRAMEF4	5.28E-07	6.02E-06	-0.847245888	0.847245888	trans
cg04665311_IL5	5.28E-07	6.02E-06	0.80815356	0.80815356	trans
cg14924064_SCIMP	5.28E-07	6.02E-06	0.830131363	0.830131363	trans
cg15175351_OR2T27	5.28E-07	6.02E-06	-0.854367675	0.854367675	trans
cg10664162_DDX60	5.28E-07	6.02E-06	0.901845689	0.901845689	trans
cg23194886_SNORD114-24	5.28E-07	6.02E-06	-0.83276003	0.83276003	trans
cg08498272_SMR3B	5.28E-07	6.02E-06	0.896424172	0.896424172	trans
cg04751533_CALML5	5.28E-07	6.02E-06	0.660666715	0.660666715	trans
cg24135151_RNU6-939P	5.28E-07	6.02E-06	0.805602962	0.805602962	trans
cg11390628_HCK	5.28E-07	6.02E-06	0.822113591	0.822113591	trans
cg18480033_RNU6-1135P	5.28E-07	6.02E-06	-6.237534064	6.237534064	trans
cg14924064_SLC27A6	5.28E-07	6.02E-06	0.741331287	0.741331287	trans
cg14362780_ARMC12	5.28E-07	6.02E-06	-0.888225045	0.888225045	trans
cg04707531_HNRNPA1P22	5.29E-07	6.02E-06	0.890180642	0.890180642	trans
cg00819420_MIR2053	5.29E-07	6.03E-06	-0.791582727	0.791582727	trans
cg17106653_TRAJ25	5.29E-07	6.03E-06	0.964261866	0.964261866	trans
cg02711245_LINC00308	5.29E-07	6.03E-06	-0.82704964	0.82704964	trans
cg14924064_CCDC18-AS1	5.29E-07	6.03E-06	0.807619132	0.807619132	trans
cg12282100_LINC01247	5.29E-07	6.03E-06	1.551599881	1.551599881	trans
cg12282100_LINC01795	5.29E-07	6.03E-06	1.551599881	1.551599881	trans
cg06301252_KCNK2	5.29E-07	6.03E-06	0.887479968	0.887479968	trans
cg18339359_AIRE	5.29E-07	6.03E-06	-1.232109097	1.232109097	trans
cg08844974_OR6C75	5.29E-07	6.03E-06	0.797032126	0.797032126	trans
cg05970080_MIR342	5.29E-07	6.03E-06	-1.061327628	1.061327628	trans
cg04665311_RN7SKP93	5.30E-07	6.04E-06	0.804946979	0.804946979	trans
cg20568108_IGHJ1P	5.30E-07	6.04E-06	-1.323497593	1.323497593	trans
cg08936603_SLC25A6P6	5.30E-07	6.04E-06	0.868160866	0.868160866	trans
cg10039163_PLGLB1	5.30E-07	6.04E-06	-0.878770952	0.878770952	trans
cg25323530_SRSF3P6	5.30E-07	6.04E-06	-1.325828712	1.325828712	trans
cg00592315_OR6N2	5.31E-07	6.05E-06	0.790255713	0.790255713	trans
cg05970080_LMOD1	5.31E-07	6.05E-06	-1.059543286	1.059543286	trans
cg19455396_CDK8P2	5.31E-07	6.05E-06	-1.058131941	1.058131941	trans
cg00070370_RN7SKP27	5.31E-07	6.05E-06	-0.826984486	0.826984486	trans
cg10039163_TRBV28	5.31E-07	6.05E-06	-0.882525607	0.882525607	trans
cg01707795_OR2M7	5.31E-07	6.05E-06	1.012960247	1.012960247	trans
cg01707795_LINC01787	5.31E-07	6.05E-06	1.012960247	1.012960247	trans
cg01707795_RNU6-624P	5.31E-07	6.05E-06	1.012960247	1.012960247	trans
cg01707795_RPL38P1	5.31E-07	6.05E-06	1.012960247	1.012960247	trans
cg01707795_TPM3P4	5.31E-07	6.05E-06	1.012960247	1.012960247	trans
cg01707795_OR5AR1	5.31E-07	6.05E-06	1.012960247	1.012960247	trans
cg01707795_RNY3P4	5.31E-07	6.05E-06	1.012960247	1.012960247	trans
cg01707795_RNU7-87P	5.31E-07	6.05E-06	1.012960247	1.012960247	trans
cg01707795_LINC02573	5.31E-07	6.05E-06	1.012960247	1.012960247	trans
cg19408572_RN7SL795P	5.31E-07	6.05E-06	-0.945093963	0.945093963	trans
cg05887049_MTND4P10	5.31E-07	6.05E-06	-1.054859035	1.054859035	trans
cg17106653_TRAF5	5.31E-07	6.05E-06	0.98859556	0.98859556	trans
cg01263901_GAPDHP48	5.32E-07	6.05E-06	0.809484026	0.809484026	trans
cg05470459_SDHDP4	5.32E-07	6.06E-06	-1.145391653	1.145391653	trans
cg16348536_KRTAP19-5	5.32E-07	6.06E-06	-0.866309418	0.866309418	trans
cg08877853_LINC01630	5.32E-07	6.06E-06	-0.868739785	0.868739785	trans
cg16122423_FABP5P10	5.32E-07	6.06E-06	-0.801998609	0.801998609	trans
cg20983125_TNFRSF13C	5.32E-07	6.06E-06	-0.776232251	0.776232251	trans
cg23073032_FOXF1	5.32E-07	6.06E-06	0.979032216	0.979032216	trans
cg15120247_PRKCG	5.32E-07	6.06E-06	0.916718231	0.916718231	trans
cg14229362_ZNF619P1	5.32E-07	6.06E-06	0.944084829	0.944084829	trans
cg11086960_DHFRP1	5.32E-07	6.06E-06	-0.919021032	0.919021032	trans
cg11600326_POLR3KP1	5.32E-07	6.06E-06	-0.895591146	0.895591146	trans
cg00132509_MIR218-2	5.32E-07	6.06E-06	-0.873453996	0.873453996	trans
cg23383887_CCDC171	5.32E-07	6.06E-06	-0.970780899	0.970780899	trans
cg03985285_ERG	5.32E-07	6.06E-06	0.786694615	0.786694615	trans
cg03371439_PLA2G2A	5.32E-07	6.06E-06	-1.013344214	1.013344214	trans
cg24732447_SNORD63B	5.33E-07	6.06E-06	-0.959410033	0.959410033	trans
cg20150659_ADAMTS20	5.33E-07	6.06E-06	0.907819533	0.907819533	trans
cg10100831_RNU4-65P	5.33E-07	6.06E-06	0.815376129	0.815376129	trans
cg03184037_DEFB130B	5.33E-07	6.07E-06	1.043911908	1.043911908	trans
cg03184037_DEFB130A	5.33E-07	6.07E-06	1.043911908	1.043911908	trans
cg19703425_RN7SL306P	5.33E-07	6.07E-06	-1.271922431	1.271922431	trans
cg12664613_CHI3L2	5.33E-07	6.07E-06	-0.878243353	0.878243353	trans
cg14924064_IL16	5.33E-07	6.07E-06	0.795098383	0.795098383	trans
cg07091544_SLC17A7	5.33E-07	6.07E-06	-0.83522838	0.83522838	trans
cg17400905_FTLP18	5.33E-07	6.07E-06	0.855857448	0.855857448	trans
cg17400905_KRT8P21	5.33E-07	6.07E-06	0.855857448	0.855857448	trans
cg17400905_NBPF21P	5.33E-07	6.07E-06	0.855857448	0.855857448	trans
cg07372510_ACTG1P21	5.33E-07	6.07E-06	0.781319723	0.781319723	trans
cg07372510_RNA5SP232	5.33E-07	6.07E-06	0.781319723	0.781319723	trans
cg00811340_LINC02370	5.33E-07	6.07E-06	-0.905427977	0.905427977	trans
cg05154833_KCNH8	5.33E-07	6.07E-06	-0.725010475	0.725010475	trans
cg11432526_SLC26A9	5.33E-07	6.07E-06	-1.090314662	1.090314662	trans
cg10986412_LINC01874	5.34E-07	6.07E-06	0.803284911	0.803284911	trans
cg10986412_RNA5SP89	5.34E-07	6.07E-06	0.803284911	0.803284911	trans
cg10986412_SNORD32B	5.34E-07	6.07E-06	0.803284911	0.803284911	trans
cg22453488_ACTBP12	5.34E-07	6.07E-06	0.644400533	0.644400533	trans
cg22453488_MTND5P18	5.34E-07	6.07E-06	0.644400533	0.644400533	trans
cg22453488_RN7SL868P	5.34E-07	6.07E-06	0.644400533	0.644400533	trans
cg22453488_MTND1P2	5.34E-07	6.07E-06	0.644400533	0.644400533	trans
cg22453488_H3P29	5.34E-07	6.07E-06	0.644400533	0.644400533	trans
cg03956042_LINC01874	5.34E-07	6.07E-06	0.817885625	0.817885625	trans
cg03956042_RNA5SP89	5.34E-07	6.07E-06	0.817885625	0.817885625	trans
cg03956042_SNORD32B	5.34E-07	6.07E-06	0.817885625	0.817885625	trans
cg13500029_TRAV22	5.34E-07	6.07E-06	0.917148252	0.917148252	trans
cg03859313_RN7SKP133	5.34E-07	6.07E-06	1.655731323	1.655731323	trans
cg07474672_MIR32	5.34E-07	6.07E-06	-0.872087008	0.872087008	trans
cg10501972_HMGB1P25	5.34E-07	6.07E-06	-0.826815645	0.826815645	trans
cg17158894_CAV1	5.34E-07	6.07E-06	-0.986552005	0.986552005	trans
cg08395784_RAB28P2	5.34E-07	6.08E-06	-0.91363396	0.91363396	trans
cg09223563_ATOH1	5.34E-07	6.08E-06	1.170034397	1.170034397	trans
cg09227795_GATA4	5.34E-07	6.08E-06	-0.796518835	0.796518835	trans
cg06551718_RNA5SP177	5.35E-07	6.08E-06	-0.857780382	0.857780382	trans
cg04738355_LNCAROD	5.35E-07	6.08E-06	-0.917130345	0.917130345	trans
cg05818000_SLC2A14	5.35E-07	6.08E-06	0.807462246	0.807462246	trans
cg00739004_DHFRP5	5.35E-07	6.08E-06	-1.244969272	1.244969272	trans
cg15331088_OR4S1	5.35E-07	6.08E-06	-0.90805533	0.90805533	trans
cg08894280_KCNK4	5.35E-07	6.09E-06	-1.536320665	1.536320665	trans
cg03033996_RNA5S15	5.35E-07	6.09E-06	0.794047615	0.794047615	trans
cg05302915_H3P11	5.35E-07	6.09E-06	-0.856857771	0.856857771	trans
cg10454879_OR4S1	5.35E-07	6.09E-06	-0.781710693	0.781710693	trans
cg27513510_GIP	5.35E-07	6.09E-06	-1.072026776	1.072026776	trans
cg15541606_RN7SL299P	5.35E-07	6.09E-06	0.94805172	0.94805172	trans
cg15541606_RN7SL201P	5.35E-07	6.09E-06	0.94805172	0.94805172	trans
cg15541606_MARK2P14	5.35E-07	6.09E-06	0.94805172	0.94805172	trans
cg15541606_MARK2P10	5.35E-07	6.09E-06	0.94805172	0.94805172	trans
cg13556387_RNU6-929P	5.35E-07	6.09E-06	0.808050597	0.808050597	trans
cg15541606_OR10H4	5.36E-07	6.09E-06	-0.828191083	0.828191083	trans
cg25138053_OTOS	5.36E-07	6.09E-06	0.737263877	0.737263877	trans
cg11258452_TDRD9	5.36E-07	6.09E-06	-0.766160019	0.766160019	trans
cg03549208_KERA	5.36E-07	6.09E-06	-0.812845697	0.812845697	trans
cg25700686_LINC01874	5.36E-07	6.09E-06	0.807963924	0.807963924	trans
cg25700686_RNA5SP89	5.36E-07	6.09E-06	0.807963924	0.807963924	trans
cg25700686_SNORD32B	5.36E-07	6.09E-06	0.807963924	0.807963924	trans
cg04665311_CDH26	5.36E-07	6.10E-06	0.78535961	0.78535961	trans
cg20638896_POU3F1	5.36E-07	6.10E-06	0.881015303	0.881015303	trans
cg17029237_KCNK4	5.36E-07	6.10E-06	-0.861337943	0.861337943	trans
cg20313696_KCNE2	5.37E-07	6.10E-06	0.84272811	0.84272811	trans
cg00306267_RFC3P1	5.37E-07	6.10E-06	-0.714901118	0.714901118	trans
cg03353560_DHFRP5	5.37E-07	6.10E-06	-0.9888916	0.9888916	trans
cg21316960_SNORD115-9	5.37E-07	6.10E-06	-0.814086677	0.814086677	trans
cg22314681_KRT41P	5.37E-07	6.10E-06	-0.888487276	0.888487276	trans
cg07307760_RNU6-95P	5.37E-07	6.10E-06	-0.971930032	0.971930032	trans
cg07917878_NAA11	5.37E-07	6.10E-06	0.987000649	0.987000649	trans
cg02062326_USP17L13	5.37E-07	6.10E-06	-0.838279912	0.838279912	trans
cg20491223_ACOD1	5.37E-07	6.10E-06	-0.809282722	0.809282722	trans
cg25472353_CRB3P1	5.37E-07	6.10E-06	-0.791865919	0.791865919	trans
cg09495418_BPIFB3	5.37E-07	6.11E-06	0.770618929	0.770618929	trans
cg09152224_MIR548A2	5.37E-07	6.11E-06	0.810365957	0.810365957	trans
cg09152224_DEFB125	5.37E-07	6.11E-06	0.810365957	0.810365957	trans
cg05816188_LINC01874	5.37E-07	6.11E-06	0.824833175	0.824833175	trans
cg05816188_RNA5SP89	5.37E-07	6.11E-06	0.824833175	0.824833175	trans
cg05816188_SNORD32B	5.37E-07	6.11E-06	0.824833175	0.824833175	trans
cg17106653_MORF4L1P4	5.38E-07	6.11E-06	1.014347506	1.014347506	trans
cg19408449_ATP5MGP5	5.38E-07	6.11E-06	-0.669486452	0.669486452	trans
cg10261864_OR52B5P	5.38E-07	6.11E-06	0.880379751	0.880379751	trans
cg08945452_IGKV1OR2-3	5.38E-07	6.11E-06	1.465445806	1.465445806	trans
cg08945452_MIR548A1	5.38E-07	6.11E-06	1.465445806	1.465445806	trans
cg08945452_RPS29P15	5.38E-07	6.11E-06	1.465445806	1.465445806	trans
cg08945452_RPL30P12	5.38E-07	6.11E-06	1.465445806	1.465445806	trans
cg18626958_ATG3P1	5.38E-07	6.11E-06	-0.779632443	0.779632443	trans
cg23891601_PPIAP81	5.38E-07	6.11E-06	-0.744202412	0.744202412	trans
cg20205188_BNIP5	5.38E-07	6.11E-06	-0.826664673	0.826664673	trans
cg16596598_IGKV1-17	5.38E-07	6.11E-06	-0.79434946	0.79434946	trans
cg02951261_TYRL	5.38E-07	6.12E-06	-0.745220012	0.745220012	trans
cg20695805_TINAG	5.38E-07	6.12E-06	0.804185556	0.804185556	trans
cg15099537_IL19	5.38E-07	6.12E-06	0.808708855	0.808708855	trans
cg18664856_USP17L27	5.39E-07	6.12E-06	-0.867761907	0.867761907	trans
cg06176987_COL4A3	5.39E-07	6.12E-06	-0.824344314	0.824344314	trans
cg16977073_MYOM3-AS1	5.39E-07	6.12E-06	-0.882415058	0.882415058	trans
cg14794599_CAPZA1P4	5.39E-07	6.12E-06	-0.825263153	0.825263153	trans
cg11110036_LINC01700	5.39E-07	6.12E-06	0.786446433	0.786446433	trans
cg12067981_LINC00229	5.39E-07	6.12E-06	-0.801487283	0.801487283	trans
cg05133155_DNAJC17P1	5.39E-07	6.12E-06	-0.791434548	0.791434548	trans
cg17830140_CHEK1	5.39E-07	6.12E-06	0.820152249	0.820152249	trans
cg04304019_GPR158-AS1	5.39E-07	6.12E-06	0.861903373	0.861903373	trans
cg10664162_RNU6-746P	5.39E-07	6.12E-06	0.938500047	0.938500047	trans
cg04751533_MIR575	5.39E-07	6.12E-06	0.797551878	0.797551878	trans
cg10960626_STARP1	5.40E-07	6.13E-06	-0.92148699	0.92148699	trans
cg20852862_IGKV1OR10-1	5.40E-07	6.13E-06	-0.820037784	0.820037784	trans
cg22821472_COL14A1	5.40E-07	6.13E-06	-0.813029855	0.813029855	trans
cg09026849_DEFB130B	5.40E-07	6.13E-06	-0.858796006	0.858796006	trans
cg09026849_DEFB130A	5.40E-07	6.13E-06	-0.858796006	0.858796006	trans
cg04738355_OR51B3P	5.40E-07	6.13E-06	-0.906350315	0.906350315	trans
cg12666727_RNU6-252P	5.40E-07	6.13E-06	-0.945569771	0.945569771	trans
cg22275446_ERICH4	5.40E-07	6.13E-06	-0.8064976	0.8064976	trans
cg11023174_PIEZO2	5.40E-07	6.13E-06	0.792744513	0.792744513	trans
cg11761102_RPL23AP89	5.40E-07	6.13E-06	0.83394342	0.83394342	trans
cg01024069_RPS20P32	5.41E-07	6.14E-06	0.828666794	0.828666794	trans
cg11825892_DEFB130B	5.41E-07	6.14E-06	-1.347094808	1.347094808	trans
cg11825892_DEFB130A	5.41E-07	6.14E-06	-1.347094808	1.347094808	trans
cg02782331_RN7SL231P	5.41E-07	6.14E-06	-0.820408402	0.820408402	trans
cg10097323_TPRX1	5.41E-07	6.14E-06	-1.035398562	1.035398562	trans
cg00232388_MIR1294	5.41E-07	6.14E-06	0.856690144	0.856690144	trans
cg07748567_RN7SL795P	5.41E-07	6.14E-06	0.742361581	0.742361581	trans
cg26414417_HOXC5	5.41E-07	6.14E-06	-0.83663383	0.83663383	trans
cg03588513_MAN1C1	5.41E-07	6.14E-06	-1.07028783	1.07028783	trans
cg20046668_RNU1-2	5.41E-07	6.14E-06	-0.833058361	0.833058361	trans
cg22280068_HSF5	5.41E-07	6.14E-06	-0.878416806	0.878416806	trans
cg10039163_LINC01501	5.41E-07	6.14E-06	-0.858658165	0.858658165	trans
cg18811157_MRPS16P3	5.41E-07	6.14E-06	0.801166579	0.801166579	trans
cg07940218_RNU4-65P	5.42E-07	6.15E-06	-0.831010468	0.831010468	trans
cg21052958_RN7SKP139	5.42E-07	6.15E-06	-1.425971043	1.425971043	trans
cg10039163_RCSD1	5.42E-07	6.15E-06	-0.854523987	0.854523987	trans
cg08795444_DNAJC17P1	5.42E-07	6.15E-06	-0.942740875	0.942740875	trans
cg04485371_KRTAP13-1	5.42E-07	6.15E-06	-1.004003536	1.004003536	trans
cg15260981_IGKV1OR2-3	5.42E-07	6.15E-06	-0.925571881	0.925571881	trans
cg15260981_MIR548A1	5.42E-07	6.15E-06	-0.925571881	0.925571881	trans
cg15260981_RPS29P15	5.42E-07	6.15E-06	-0.925571881	0.925571881	trans
cg15260981_RPL30P12	5.42E-07	6.15E-06	-0.925571881	0.925571881	trans
cg20057147_LINC02534	5.42E-07	6.15E-06	0.779050093	0.779050093	trans
cg15099537_CXCR2	5.42E-07	6.15E-06	0.827053713	0.827053713	trans
cg16810969_KRTAP2-5P	5.42E-07	6.15E-06	-0.794696092	0.794696092	trans
cg09480417_IGHV4-28	5.42E-07	6.15E-06	-1.016832537	1.016832537	trans
cg13160884_BPIFB3	5.42E-07	6.15E-06	-0.838545406	0.838545406	trans
cg11143152_STARP1	5.42E-07	6.15E-06	-1.054608777	1.054608777	trans
cg07091544_AREG	5.43E-07	6.16E-06	-0.797119747	0.797119747	trans
cg09480417_RN7SL170P	5.43E-07	6.16E-06	-1.034653822	1.034653822	trans
cg14190294_HOXD9	5.43E-07	6.16E-06	-1.089523824	1.089523824	trans
cg03288751_POM121L3P	5.43E-07	6.16E-06	-0.84975064	0.84975064	trans
cg27399957_LINC01810	5.43E-07	6.16E-06	-0.780101478	0.780101478	trans
cg27399957_MTND1P29	5.43E-07	6.16E-06	-0.780101478	0.780101478	trans
cg27399957_MTND6P10	5.43E-07	6.16E-06	-0.780101478	0.780101478	trans
cg27399957_MTATP6P4	5.43E-07	6.16E-06	-0.780101478	0.780101478	trans
cg27399957_GAPDHP50	5.43E-07	6.16E-06	-0.780101478	0.780101478	trans
cg27399957_MTATP6P31	5.43E-07	6.16E-06	-0.780101478	0.780101478	trans
cg27399957_RNU2-54P	5.43E-07	6.16E-06	-0.780101478	0.780101478	trans
cg27399957_RNU6-740P	5.43E-07	6.16E-06	-0.780101478	0.780101478	trans
cg27399957_LINC02661	5.43E-07	6.16E-06	-0.780101478	0.780101478	trans
cg27399957_OR6C5P	5.43E-07	6.16E-06	-0.780101478	0.780101478	trans
cg27399957_TIMM9P3	5.43E-07	6.16E-06	-0.780101478	0.780101478	trans
cg27399957_KRTAP10-10	5.43E-07	6.16E-06	-0.780101478	0.780101478	trans
cg18452169_CD48	5.43E-07	6.16E-06	-1.172119413	1.172119413	trans
cg23194886_DEFB136	5.43E-07	6.16E-06	-0.856761583	0.856761583	trans
cg06025631_TRAV34	5.43E-07	6.16E-06	0.844206289	0.844206289	trans
cg20020034_RNU6-95P	5.43E-07	6.16E-06	-0.823116394	0.823116394	trans
cg11390628_TPT1P2	5.43E-07	6.16E-06	0.865502246	0.865502246	trans
cg13911116_RNU1-65P	5.43E-07	6.16E-06	1.000330358	1.000330358	trans
cg10413009_FOXD3-AS1	5.44E-07	6.16E-06	-0.893587535	0.893587535	trans
cg18158658_DEFB108C	5.44E-07	6.17E-06	-0.842474818	0.842474818	trans
cg20366486_UBDP1	5.44E-07	6.17E-06	0.952868472	0.952868472	trans
cg24952959_TPSD1	5.44E-07	6.17E-06	-0.818208497	0.818208497	trans
cg10736303_RRP7A	5.44E-07	6.17E-06	-1.0192094	1.0192094	trans
cg15574461_R3HDML	5.44E-07	6.17E-06	-0.851189519	0.851189519	trans
cg08006275_LMX1A-AS1	5.45E-07	6.17E-06	1.121980247	1.121980247	trans
cg02782331_OSTCP5	5.45E-07	6.18E-06	-0.811905574	0.811905574	trans
cg26340737_OR51A8P	5.45E-07	6.18E-06	-0.856676058	0.856676058	trans
cg07784793_NMNAT1P3	5.45E-07	6.18E-06	-0.939247678	0.939247678	trans
cg04329977_RNA5SP113	5.45E-07	6.18E-06	-0.80503864	0.80503864	trans
cg10499042_QRSL1P2	5.46E-07	6.18E-06	-1.02362927	1.02362927	trans
cg09855983_PURG	5.46E-07	6.18E-06	0.808980542	0.808980542	trans
cg02251147_MRGPRX1	5.46E-07	6.18E-06	0.773631461	0.773631461	trans
cg14114155_PRR20E	5.46E-07	6.19E-06	0.77675187	0.77675187	trans
cg11153505_CEMIP	5.46E-07	6.19E-06	0.752255298	0.752255298	trans
cg04325406_KRTAP10-11	5.46E-07	6.19E-06	-1.091790218	1.091790218	trans
cg23383887_DNAJB6P6	5.46E-07	6.19E-06	-0.920580237	0.920580237	trans
cg06612671_OR5H2	5.46E-07	6.19E-06	1.006855544	1.006855544	trans
cg09612852_LINC01280	5.46E-07	6.19E-06	-0.825762804	0.825762804	trans
cg06612671_OR11H13P	5.47E-07	6.19E-06	0.988167136	0.988167136	trans
cg00899976_CASC6	5.47E-07	6.20E-06	-0.745390774	0.745390774	trans
cg03513472_MRPS21P3	5.47E-07	6.20E-06	0.909938836	0.909938836	trans
cg17561092_ISCUP1	5.47E-07	6.20E-06	-1.98533593	1.98533593	trans
cg17561092_SPACA1	5.47E-07	6.20E-06	-1.98533593	1.98533593	trans
cg17561092_ACSM2B	5.47E-07	6.20E-06	-1.98533593	1.98533593	trans
cg17561092_RN7SKP169	5.47E-07	6.20E-06	-1.98533593	1.98533593	trans
cg14785984_RNU6-457P	5.47E-07	6.20E-06	-0.829735999	0.829735999	trans
cg27513510_KATNBL1P3	5.47E-07	6.20E-06	-1.076827513	1.076827513	trans
cg06602454_OR4S1	5.47E-07	6.20E-06	-0.800471307	0.800471307	trans
cg12282100_RAX	5.47E-07	6.20E-06	1.537025835	1.537025835	trans
cg21078196_H3P26	5.47E-07	6.20E-06	-0.986414597	0.986414597	trans
cg10854295_LINC02370	5.47E-07	6.20E-06	-2.531118683	2.531118683	trans
cg26162637_WFDC9	5.48E-07	6.20E-06	-0.822197292	0.822197292	trans
cg24856383_TEX50	5.48E-07	6.20E-06	1.168389379	1.168389379	trans
cg20237815_RPS23P2	5.48E-07	6.20E-06	0.902161672	0.902161672	trans
cg20237815_RN7SL542P	5.48E-07	6.20E-06	0.902161672	0.902161672	trans
cg20237815_MYF5	5.48E-07	6.20E-06	0.902161672	0.902161672	trans
cg25994476_PPIAP33	5.48E-07	6.20E-06	0.780011082	0.780011082	trans
cg08894280_COL1A2	5.48E-07	6.20E-06	-1.490196122	1.490196122	trans
cg14182120_POM121L3P	5.48E-07	6.20E-06	-0.987308833	0.987308833	trans
cg06846895_DEFB122	5.48E-07	6.20E-06	0.823398401	0.823398401	trans
cg03365111_RN7SKP231	5.48E-07	6.21E-06	-0.822311705	0.822311705	trans
cg14560276_AADACL4	5.48E-07	6.21E-06	-1.00134956	1.00134956	trans
cg00912942_DHFRP3	5.48E-07	6.21E-06	1.027606022	1.027606022	trans
cg15109916_RNA5SP252	5.48E-07	6.21E-06	-0.868599677	0.868599677	trans
cg17918184_IGHV5-51	5.49E-07	6.21E-06	-0.925394934	0.925394934	trans
cg18180710_RPL7P15	5.49E-07	6.21E-06	0.918875318	0.918875318	trans
cg04343263_CEACAM18	5.49E-07	6.21E-06	-1.018924113	1.018924113	trans
cg11569379_RPS20P24	5.49E-07	6.21E-06	0.84958224	0.84958224	trans
cg10133486_OR52B5P	5.49E-07	6.21E-06	0.881410072	0.881410072	trans
cg10411959_LINC01429	5.49E-07	6.22E-06	-0.851986028	0.851986028	trans
cg14924064_OR52D1	5.49E-07	6.22E-06	0.827478896	0.827478896	trans
cg23840219_LINC02549	5.49E-07	6.22E-06	-1.835816125	1.835816125	trans
cg18160046_RPS29P8	5.49E-07	6.22E-06	0.90246047	0.90246047	trans
cg18160046_RNU4-11P	5.49E-07	6.22E-06	0.90246047	0.90246047	trans
cg18160046_RNU6-869P	5.49E-07	6.22E-06	0.90246047	0.90246047	trans
cg18160046_HSFY1P1	5.49E-07	6.22E-06	0.90246047	0.90246047	trans
cg02426343_RNA5SP124	5.49E-07	6.22E-06	-0.89749595	0.89749595	trans
cg26356782_CCKAR	5.49E-07	6.22E-06	0.927748604	0.927748604	trans
cg04738355_MYO18B-AS1	5.49E-07	6.22E-06	-0.934721773	0.934721773	trans
cg07320976_ACTBP12	5.49E-07	6.22E-06	-1.052851708	1.052851708	trans
cg07320976_MTND5P18	5.49E-07	6.22E-06	-1.052851708	1.052851708	trans
cg07320976_RN7SL868P	5.49E-07	6.22E-06	-1.052851708	1.052851708	trans
cg07320976_MTND1P2	5.49E-07	6.22E-06	-1.052851708	1.052851708	trans
cg07320976_H3P29	5.49E-07	6.22E-06	-1.052851708	1.052851708	trans
cg20983125_IGKV2D-28	5.49E-07	6.22E-06	-0.778751768	0.778751768	trans
cg23383887_LINC01318	5.49E-07	6.22E-06	-0.959100281	0.959100281	trans
cg24130945_SV2A	5.49E-07	6.22E-06	-0.786819204	0.786819204	trans
cg07307760_REG1CP	5.50E-07	6.22E-06	-0.969623753	0.969623753	trans
cg07307760_MTND5P27	5.50E-07	6.22E-06	-0.969623753	0.969623753	trans
cg07307760_SLC6A18	5.50E-07	6.22E-06	-0.969623753	0.969623753	trans
cg22193691_ZFAT	5.50E-07	6.22E-06	-0.834409964	0.834409964	trans
cg25138053_RNA5SP184	5.50E-07	6.22E-06	0.786583085	0.786583085	trans
cg05162523_DMBT1	5.50E-07	6.22E-06	-0.802031836	0.802031836	trans
cg19563083_LCE1F	5.50E-07	6.22E-06	0.910799968	0.910799968	trans
cg14364472_MIR655	5.50E-07	6.22E-06	-0.809531777	0.809531777	trans
cg07405255_COL6A6	5.50E-07	6.22E-06	-0.96518127	0.96518127	trans
cg04304019_RN7SL150P	5.50E-07	6.22E-06	0.853075061	0.853075061	trans
cg03179052_SUSD5	5.50E-07	6.22E-06	-1.467047158	1.467047158	trans
cg06779317_FOS	5.50E-07	6.23E-06	1.078175429	1.078175429	trans
cg02945385_LINC01681	5.50E-07	6.23E-06	-0.821781239	0.821781239	trans
cg22052566_OR4F3	5.51E-07	6.23E-06	-1.049682028	1.049682028	trans
cg13920792_GOLGA8UP	5.51E-07	6.23E-06	-0.905098069	0.905098069	trans
cg19217778_RNU6-20P	5.51E-07	6.23E-06	0.79882428	0.79882428	trans
cg24975986_PPP2R2DP1	5.51E-07	6.23E-06	0.854487388	0.854487388	trans
cg12562232_RN7SL255P	5.51E-07	6.23E-06	-0.81435502	0.81435502	trans
cg12420787_HLA-DRB6	5.51E-07	6.23E-06	-0.983624057	0.983624057	trans
cg26972832_RNU6-682P	5.51E-07	6.23E-06	0.818276742	0.818276742	trans
cg12256809_IFNWP9	5.52E-07	6.24E-06	-0.967476424	0.967476424	trans
cg07985687_SOX14	5.52E-07	6.24E-06	-0.941593724	0.941593724	trans
cg18180710_RN7SKP128	5.52E-07	6.24E-06	0.903446121	0.903446121	trans
cg02294123_DCAF4L2	5.52E-07	6.24E-06	-0.775801	0.775801	trans
cg19938179_IGHV3-23	5.52E-07	6.24E-06	-0.715560053	0.715560053	trans
cg17299636_IGHD4-17	5.52E-07	6.24E-06	-0.97185717	0.97185717	trans
cg18180710_RNU6-1029P	5.52E-07	6.24E-06	0.90489364	0.90489364	trans
cg06195376_RNU6-809P	5.52E-07	6.24E-06	-1.279288411	1.279288411	trans
cg05154833_HSF5	5.52E-07	6.24E-06	-0.789822299	0.789822299	trans
cg12377084_GSTM3P2	5.52E-07	6.24E-06	0.952827563	0.952827563	trans
cg09177248_HTR5A	5.52E-07	6.24E-06	-1.144188232	1.144188232	trans
cg16977073_BANK1	5.52E-07	6.24E-06	-0.86977124	0.86977124	trans
cg04621455_OR2A3P	5.52E-07	6.24E-06	-1.158116804	1.158116804	trans
cg11761102_MIR1208	5.52E-07	6.25E-06	0.827560335	0.827560335	trans
cg19703425_KRTAP9-3	5.53E-07	6.25E-06	-1.339918939	1.339918939	trans
cg07201614_SPART-AS1	5.53E-07	6.25E-06	0.849213961	0.849213961	trans
cg17218510_DIRAS1	5.53E-07	6.25E-06	-0.797062411	0.797062411	trans
cg23775119_RNU6-270P	5.53E-07	6.25E-06	0.844995771	0.844995771	trans
cg17146522_PCDH9-AS1	5.53E-07	6.25E-06	-0.852513984	0.852513984	trans
cg15977002_IGKV1-9	5.53E-07	6.25E-06	-0.789204427	0.789204427	trans
cg17753661_RNU4-86P	5.53E-07	6.25E-06	0.837124854	0.837124854	trans
cg04821107_TERF1P2	5.53E-07	6.26E-06	0.852128692	0.852128692	trans
cg07814977_RNU6-1135P	5.54E-07	6.26E-06	-0.904254382	0.904254382	trans
cg08795444_SRSF3P6	5.54E-07	6.26E-06	-0.92993495	0.92993495	trans
cg05856102_ADIRF	5.54E-07	6.26E-06	-1.552162252	1.552162252	trans
cg12562232_LINC01681	5.54E-07	6.26E-06	-0.81202792	0.81202792	trans
cg04665311_ALOX15	5.54E-07	6.27E-06	0.791992391	0.791992391	trans
cg02332174_RNY4P27	5.55E-07	6.27E-06	-1.090570254	1.090570254	trans
cg26873935_RNA5SP126	5.55E-07	6.27E-06	-0.883498999	0.883498999	trans
cg19938179_TCL1A	5.55E-07	6.27E-06	-0.75067884	0.75067884	trans
cg25716065_TRIM10	5.55E-07	6.27E-06	0.796941321	0.796941321	trans
cg21316960_LCE1A	5.55E-07	6.27E-06	-0.879558051	0.879558051	trans
cg16770243_GDNF	5.55E-07	6.27E-06	0.829138893	0.829138893	trans
cg12481893_R3HDML	5.55E-07	6.27E-06	-1.068427621	1.068427621	trans
cg07919744_HSP90AB7P	5.55E-07	6.27E-06	-1.032588725	1.032588725	trans
cg16911550_APCS	5.55E-07	6.27E-06	-0.878166407	0.878166407	trans
cg24430871_GXYLT1P6	5.55E-07	6.27E-06	-0.789019736	0.789019736	trans
cg04544994_SLC16A14P1	5.55E-07	6.27E-06	-0.778887065	0.778887065	trans
cg15120247_FOXO1B	5.55E-07	6.27E-06	-0.835679953	0.835679953	trans
cg15120247_H3P28	5.55E-07	6.27E-06	-0.835679953	0.835679953	trans
cg15120247_ACTR3BP5	5.55E-07	6.27E-06	-0.835679953	0.835679953	trans
cg15120247_NPM1P22	5.55E-07	6.27E-06	-0.835679953	0.835679953	trans
cg15120247_MIR487B	5.55E-07	6.27E-06	-0.835679953	0.835679953	trans
cg15120247_KRTAP9-2	5.55E-07	6.27E-06	-0.835679953	0.835679953	trans
cg15120247_KRTAP9-8	5.55E-07	6.27E-06	-0.835679953	0.835679953	trans
cg15120247_RNU6-1021P	5.55E-07	6.27E-06	-0.835679953	0.835679953	trans
cg15120247_BNIP3P2	5.55E-07	6.27E-06	-0.835679953	0.835679953	trans
cg21847195_TRBV22OR9-2	5.55E-07	6.27E-06	-0.805705203	0.805705203	trans
cg21847195_RNU6-271P	5.55E-07	6.27E-06	-0.805705203	0.805705203	trans
cg22061776_SUCLA2P2	5.55E-07	6.27E-06	0.8032255	0.8032255	trans
cg01591369_MTCYBP8	5.55E-07	6.27E-06	-0.868169251	0.868169251	trans
cg01591369_RNA5SP140	5.55E-07	6.27E-06	-0.868169251	0.868169251	trans
cg01591369_BPESC1	5.55E-07	6.27E-06	-0.868169251	0.868169251	trans
cg01591369_RNA5SP306	5.55E-07	6.27E-06	-0.868169251	0.868169251	trans
cg01591369_LINC00358	5.55E-07	6.27E-06	-0.868169251	0.868169251	trans
cg23290207_IGKV3-7	5.56E-07	6.27E-06	0.918724741	0.918724741	trans
cg17106653_ENDOU	5.56E-07	6.28E-06	0.980861458	0.980861458	trans
cg08065101_SRSF3P6	5.56E-07	6.28E-06	0.891313236	0.891313236	trans
cg12606694_VN1R25P	5.56E-07	6.28E-06	0.837297631	0.837297631	trans
cg22637030_MIR2053	5.56E-07	6.28E-06	-0.80255107	0.80255107	trans
cg16838132_SNORD114-9	5.56E-07	6.28E-06	-1.078337894	1.078337894	trans
cg09855544_POLR3KP1	5.56E-07	6.28E-06	-1.001527135	1.001527135	trans
cg03386811_PSAT1P4	5.56E-07	6.28E-06	-0.849968448	0.849968448	trans
cg10298896_LINC00408	5.56E-07	6.28E-06	0.758469613	0.758469613	trans
cg17896072_DTX1	5.56E-07	6.28E-06	-0.75808786	0.75808786	trans
cg23740067_IGHV6-1	5.56E-07	6.28E-06	-0.834885682	0.834885682	trans
cg16897387_LINC02023	5.56E-07	6.28E-06	1.499931481	1.499931481	trans
cg13930375_RNU6-1222P	5.56E-07	6.28E-06	0.775338691	0.775338691	trans
cg21135307_RN7SL62P	5.56E-07	6.28E-06	0.817349089	0.817349089	trans
cg21135307_UBE2V1P4	5.56E-07	6.28E-06	0.817349089	0.817349089	trans
cg21135307_VSTM2B	5.56E-07	6.28E-06	0.817349089	0.817349089	trans
cg07869121_RN7SKP128	5.56E-07	6.28E-06	-0.9794728	0.9794728	trans
cg09781987_DEFB130B	5.56E-07	6.28E-06	-0.816469744	0.816469744	trans
cg09781987_DEFB130A	5.56E-07	6.28E-06	-0.816469744	0.816469744	trans
cg21075845_LINC00379	5.57E-07	6.28E-06	-0.887159635	0.887159635	trans
cg21830932_SLC25A5P6	5.57E-07	6.28E-06	-0.914663656	0.914663656	trans
cg12421834_MIR663AHG	5.57E-07	6.28E-06	-0.779051846	0.779051846	trans
cg19214868_RNU6-95P	5.57E-07	6.28E-06	-0.885362109	0.885362109	trans
cg17106653_RUSC1-AS1	5.57E-07	6.29E-06	1.004489561	1.004489561	trans
cg08188698_ATP5F1BP1	5.57E-07	6.29E-06	0.852364241	0.852364241	trans
cg02877478_B3GALNT2P1	5.57E-07	6.29E-06	1.278441964	1.278441964	trans
cg20638896_NMUR2	5.57E-07	6.29E-06	0.860880358	0.860880358	trans
cg15125392_TP53TG3	5.57E-07	6.29E-06	-0.919575077	0.919575077	trans
cg14282280_MNX1-AS1	5.57E-07	6.29E-06	-0.788759071	0.788759071	trans
cg19506623_SCGB1C1	5.57E-07	6.29E-06	0.734089146	0.734089146	trans
cg15630394_DKK2	5.58E-07	6.29E-06	-0.890468377	0.890468377	trans
cg06902555_RPL17P26	5.58E-07	6.29E-06	-1.027186911	1.027186911	trans
cg24430871_OR2AI1P	5.58E-07	6.29E-06	-0.824805162	0.824805162	trans
cg08923376_MIR569	5.58E-07	6.29E-06	-2.72238707	2.72238707	trans
cg00204065_EDDM3B	5.58E-07	6.29E-06	0.935352143	0.935352143	trans
cg14924064_NEB	5.58E-07	6.29E-06	0.832608974	0.832608974	trans
cg12256809_PSAT1	5.58E-07	6.29E-06	-0.993377169	0.993377169	trans
cg09391279_RNU6-247P	5.58E-07	6.29E-06	-0.876571028	0.876571028	trans
cg17337670_TRBV30	5.58E-07	6.30E-06	-0.812803329	0.812803329	trans
cg08534653_ACTA1	5.58E-07	6.30E-06	0.84745897	0.84745897	trans
cg04657146_OR4X2	5.59E-07	6.30E-06	0.885263573	0.885263573	trans
cg17830140_DSG3	5.59E-07	6.30E-06	0.792023873	0.792023873	trans
cg16919093_HOXB-AS3	5.59E-07	6.30E-06	-1.087151132	1.087151132	trans
cg12226948_DMBT1	5.59E-07	6.30E-06	-0.857108524	0.857108524	trans
cg19822890_CYP2B6	5.59E-07	6.30E-06	0.769636698	0.769636698	trans
cg09739726_USP6	5.59E-07	6.30E-06	-0.915718263	0.915718263	trans
cg01062838_RNU6-55P	5.59E-07	6.30E-06	-1.105067604	1.105067604	trans
cg00991379_UGT2B25P	5.59E-07	6.30E-06	0.890545764	0.890545764	trans
cg25636922_NDUFB9P2	5.59E-07	6.31E-06	-0.898528093	0.898528093	trans
cg13028038_IMP3P1	5.59E-07	6.31E-06	0.917565065	0.917565065	trans
cg02426343_FAM230I	5.59E-07	6.31E-06	-0.86050848	0.86050848	trans
cg00373120_RPS23P2	5.59E-07	6.31E-06	0.796742271	0.796742271	trans
cg00373120_RN7SL542P	5.59E-07	6.31E-06	0.796742271	0.796742271	trans
cg00373120_MYF5	5.59E-07	6.31E-06	0.796742271	0.796742271	trans
cg22280068_IL24	5.59E-07	6.31E-06	-0.832027223	0.832027223	trans
cg16596598_BLK	5.60E-07	6.31E-06	-0.848956004	0.848956004	trans
cg10411959_LMX1B	5.60E-07	6.31E-06	-0.857723007	0.857723007	trans
cg09926728_MTND3P16	5.60E-07	6.31E-06	0.808869213	0.808869213	trans
cg15977002_PRAMENP	5.60E-07	6.31E-06	-0.767288563	0.767288563	trans
cg10097323_RNU6-837P	5.60E-07	6.31E-06	-1.047800899	1.047800899	trans
cg14585118_USP17L27	5.60E-07	6.31E-06	-0.844898487	0.844898487	trans
cg13258697_RPL35AP12	5.60E-07	6.32E-06	-0.978002199	0.978002199	trans
cg22996185_MMP20	5.61E-07	6.32E-06	0.910778301	0.910778301	trans
cg13678787_KRT18P13	5.61E-07	6.32E-06	-1.433959899	1.433959899	trans
cg07022959_RNU6-1309P	5.61E-07	6.32E-06	0.835378077	0.835378077	trans
cg04751533_PPP2R2C	5.61E-07	6.33E-06	0.727538312	0.727538312	trans
cg19938179_NANOGNBP1	5.61E-07	6.33E-06	-0.710274172	0.710274172	trans
cg26482585_OR51S1	5.61E-07	6.33E-06	1.005119225	1.005119225	trans
cg25250968_PIN1P1	5.61E-07	6.33E-06	0.799337322	0.799337322	trans
cg01722343_ELOA2	5.61E-07	6.33E-06	2.203054542	2.203054542	trans
cg09785766_OR51S1	5.61E-07	6.33E-06	-1.300708443	1.300708443	trans
cg09855983_LAMC3	5.62E-07	6.33E-06	-0.866734137	0.866734137	trans
cg20773800_MIR133B	5.62E-07	6.33E-06	1.142042696	1.142042696	trans
cg21909391_RPL18AP8	5.62E-07	6.34E-06	0.878196864	0.878196864	trans
cg00232388_DDIAS	5.62E-07	6.34E-06	0.882945585	0.882945585	trans
cg17918184_MIXL1	5.62E-07	6.34E-06	-0.947920937	0.947920937	trans
cg00534626_HAO2-IT1	5.62E-07	6.34E-06	-0.821940556	0.821940556	trans
cg00534626_CYCSP53	5.62E-07	6.34E-06	-0.821940556	0.821940556	trans
cg00534626_RPL5P15	5.62E-07	6.34E-06	-0.821940556	0.821940556	trans
cg00534626_OLIG3	5.62E-07	6.34E-06	-0.821940556	0.821940556	trans
cg00534626_TRIM77	5.62E-07	6.34E-06	-0.821940556	0.821940556	trans
cg00534626_MIR184	5.62E-07	6.34E-06	-0.821940556	0.821940556	trans
cg00534626_IGLV2-33	5.62E-07	6.34E-06	-0.821940556	0.821940556	trans
cg20803916_ATP6V0D2	5.62E-07	6.34E-06	0.810922833	0.810922833	trans
cg04608916_HAND2	5.62E-07	6.34E-06	-1.007809703	1.007809703	trans
cg03365111_POU6F2-AS2	5.62E-07	6.34E-06	-0.84464006	0.84464006	trans
cg24730459_LINC00525	5.63E-07	6.34E-06	-1.186433243	1.186433243	trans
cg06143971_ACTBP12	5.63E-07	6.34E-06	-0.842718031	0.842718031	trans
cg06143971_MTND5P18	5.63E-07	6.34E-06	-0.842718031	0.842718031	trans
cg06143971_RN7SL868P	5.63E-07	6.34E-06	-0.842718031	0.842718031	trans
cg06143971_MTND1P2	5.63E-07	6.34E-06	-0.842718031	0.842718031	trans
cg06143971_H3P29	5.63E-07	6.34E-06	-0.842718031	0.842718031	trans
cg17400905_LINC02082	5.63E-07	6.34E-06	0.857454472	0.857454472	trans
cg11687389_ACTL8	5.63E-07	6.35E-06	0.781252171	0.781252171	trans
cg12513911_ARGFXP1	5.63E-07	6.35E-06	1.068230249	1.068230249	trans
cg11324445_NOTCH2P1	5.63E-07	6.35E-06	0.88787559	0.88787559	trans
cg14703553_MIR1179	5.64E-07	6.35E-06	0.944894101	0.944894101	trans
cg20241816_RNU1-136P	5.64E-07	6.35E-06	0.875717972	0.875717972	trans
cg22280068_FAM30A	5.64E-07	6.35E-06	-0.844107354	0.844107354	trans
cg17918184_LRRC30	5.64E-07	6.35E-06	-0.956687805	0.956687805	trans
cg17355385_LINC01681	5.64E-07	6.35E-06	0.734986635	0.734986635	trans
cg11156873_RNVU1-17	5.64E-07	6.35E-06	0.789161026	0.789161026	trans
cg11156873_GEMIN2P1	5.64E-07	6.35E-06	0.789161026	0.789161026	trans
cg11156873_MYCNUT	5.64E-07	6.35E-06	0.789161026	0.789161026	trans
cg11156873_RNU7-182P	5.64E-07	6.35E-06	0.789161026	0.789161026	trans
cg11156873_HAGLROS	5.64E-07	6.35E-06	0.789161026	0.789161026	trans
cg11156873_C3orf85	5.64E-07	6.35E-06	0.789161026	0.789161026	trans
cg11156873_RN7SL415P	5.64E-07	6.35E-06	0.789161026	0.789161026	trans
cg11156873_DYNLL1P7	5.64E-07	6.35E-06	0.789161026	0.789161026	trans
cg11156873_LINC00208	5.64E-07	6.35E-06	0.789161026	0.789161026	trans
cg11156873_PAEP	5.64E-07	6.35E-06	0.789161026	0.789161026	trans
cg11156873_LINC02668	5.64E-07	6.35E-06	0.789161026	0.789161026	trans
cg11156873_RPS7P9	5.64E-07	6.35E-06	0.789161026	0.789161026	trans
cg11156873_OR4C4P	5.64E-07	6.35E-06	0.789161026	0.789161026	trans
cg11156873_RNU6-1175P	5.64E-07	6.35E-06	0.789161026	0.789161026	trans
cg11156873_DNAJA1P1	5.64E-07	6.35E-06	0.789161026	0.789161026	trans
cg11156873_RNA5SP430	5.64E-07	6.35E-06	0.789161026	0.789161026	trans
cg11156873_KRTAP12-3	5.64E-07	6.35E-06	0.789161026	0.789161026	trans
cg04735620_MRPS21P1	5.64E-07	6.35E-06	-0.909159001	0.909159001	trans
cg19449260_RPL7P4	5.64E-07	6.35E-06	0.837858329	0.837858329	trans
cg18452169_GUCA1C	5.64E-07	6.35E-06	-1.170868864	1.170868864	trans
cg15630394_RNU6-1024P	5.64E-07	6.35E-06	-0.834011889	0.834011889	trans
cg10219626_CIR1P3	5.64E-07	6.35E-06	-0.929457565	0.929457565	trans
cg21730084_OR52B5P	5.64E-07	6.35E-06	0.88449604	0.88449604	trans
cg22503024_IGKV1-37	5.65E-07	6.35E-06	-0.794189228	0.794189228	trans
cg19964403_RPS29P33	5.65E-07	6.36E-06	-0.95294745	0.95294745	trans
cg04758826_H3P11	5.65E-07	6.36E-06	-1.149939788	1.149939788	trans
cg09548246_PIN1P1	5.65E-07	6.36E-06	-0.821433579	0.821433579	trans
cg17281658_RNU6-910P	5.65E-07	6.36E-06	-0.921073631	0.921073631	trans
cg13362012_ONECUT3	5.65E-07	6.36E-06	-0.899938227	0.899938227	trans
cg04337937_GUCY2GP	5.66E-07	6.37E-06	0.798432886	0.798432886	trans
cg18323824_RNA5SP127	5.66E-07	6.37E-06	-0.755057	0.755057	trans
cg18323824_RNA5SP150	5.66E-07	6.37E-06	-0.755057	0.755057	trans
cg18323824_RNU6-333P	5.66E-07	6.37E-06	-0.755057	0.755057	trans
cg18323824_RNU6-279P	5.66E-07	6.37E-06	-0.755057	0.755057	trans
cg18323824_LINC00388	5.66E-07	6.37E-06	-0.755057	0.755057	trans
cg18323824_RNU6-1131P	5.66E-07	6.37E-06	-0.755057	0.755057	trans
cg18268027_OR52B5P	5.66E-07	6.37E-06	0.893209814	0.893209814	trans
cg16404630_USP17L26	5.66E-07	6.37E-06	-0.787884127	0.787884127	trans
cg06320570_GABRA5	5.66E-07	6.37E-06	-1.319023087	1.319023087	trans
cg15063726_EI24P2	5.66E-07	6.37E-06	0.841872561	0.841872561	trans
cg17106653_JAKMIP2	5.66E-07	6.37E-06	1.007467439	1.007467439	trans
cg10548700_KRTAP13-3	5.66E-07	6.37E-06	0.791433212	0.791433212	trans
cg07474672_NETO2	5.66E-07	6.37E-06	-0.88736993	0.88736993	trans
cg11500903_SEMA3E	5.66E-07	6.37E-06	0.858583434	0.858583434	trans
cg26015513_OR5M4P	5.66E-07	6.37E-06	-0.763574251	0.763574251	trans
cg03380512_KAZN-AS1	5.67E-07	6.37E-06	0.814212082	0.814212082	trans
cg20090283_CAPZA1P4	5.67E-07	6.37E-06	0.857109172	0.857109172	trans
cg19217778_NR1H4	5.67E-07	6.37E-06	0.808020495	0.808020495	trans
cg09495418_PPIAP81	5.67E-07	6.37E-06	0.829982596	0.829982596	trans
cg26344608_LINC02575	5.67E-07	6.38E-06	-0.972982312	0.972982312	trans
cg11464377_POU6F2	5.67E-07	6.38E-06	-0.929385544	0.929385544	trans
cg22120018_RNU6-940P	5.67E-07	6.38E-06	-0.957297407	0.957297407	trans
cg16755189_HNRNPCL4	5.67E-07	6.38E-06	-0.823668408	0.823668408	trans
cg06176987_CD52	5.67E-07	6.38E-06	-0.838034896	0.838034896	trans
cg22844925_R3HDML	5.67E-07	6.38E-06	0.866464845	0.866464845	trans
cg03773226_KRTAP5-6	5.68E-07	6.39E-06	1.288427004	1.288427004	trans
cg07212563_C22orf42	5.68E-07	6.39E-06	-0.882052707	0.882052707	trans
cg12046362_SPEM1	5.68E-07	6.39E-06	-0.789955479	0.789955479	trans
cg07091544_NAT16	5.68E-07	6.39E-06	-0.838960227	0.838960227	trans
cg04726019_BTBD7P2	5.68E-07	6.39E-06	0.786032536	0.786032536	trans
cg15099537_PDE4B	5.68E-07	6.39E-06	0.787515146	0.787515146	trans
cg07912401_IGLV2-33	5.69E-07	6.39E-06	-0.816115798	0.816115798	trans
cg07912401_HAO2-IT1	5.69E-07	6.39E-06	-0.816115798	0.816115798	trans
cg07912401_CYCSP53	5.69E-07	6.39E-06	-0.816115798	0.816115798	trans
cg07912401_RPL5P15	5.69E-07	6.39E-06	-0.816115798	0.816115798	trans
cg07912401_OLIG3	5.69E-07	6.39E-06	-0.816115798	0.816115798	trans
cg07912401_TRIM77	5.69E-07	6.39E-06	-0.816115798	0.816115798	trans
cg07912401_MIR184	5.69E-07	6.39E-06	-0.816115798	0.816115798	trans
cg00413587_TP53TG3	5.69E-07	6.39E-06	-1.146676755	1.146676755	trans
cg15120247_RPL7P27	5.69E-07	6.39E-06	-0.853518014	0.853518014	trans
cg07472332_GAL3ST1	5.69E-07	6.39E-06	-0.988023475	0.988023475	trans
cg06834951_MTCO3P41	5.69E-07	6.40E-06	0.9336783	0.9336783	trans
cg06143971_ZNF734P	5.69E-07	6.40E-06	-0.854453063	0.854453063	trans
cg18343899_NUGGC	5.69E-07	6.40E-06	-1.044737617	1.044737617	trans
cg05703749_OR5H1	5.69E-07	6.40E-06	0.811576083	0.811576083	trans
cg13523561_RNU6-451P	5.69E-07	6.40E-06	-0.853600711	0.853600711	trans
cg10653573_OR10H4	5.69E-07	6.40E-06	0.767937845	0.767937845	trans
cg11086960_SNRPGP10	5.70E-07	6.40E-06	-0.895260919	0.895260919	trans
cg21519235_OR52B5P	5.70E-07	6.40E-06	0.886714388	0.886714388	trans
cg24171294_CNTFR-AS1	5.70E-07	6.40E-06	1.059389439	1.059389439	trans
cg11761102_IGHV6-1	5.70E-07	6.40E-06	-0.77291526	0.77291526	trans
cg05244234_SPEM2	5.70E-07	6.41E-06	0.928082164	0.928082164	trans
cg18955295_NFYAP1	5.70E-07	6.41E-06	0.635359752	0.635359752	trans
cg14584450_OR5B1P	5.70E-07	6.41E-06	-0.745292605	0.745292605	trans
cg09809224_CPA4	5.70E-07	6.41E-06	0.886450768	0.886450768	trans
cg19344682_RNA5S5	5.70E-07	6.41E-06	0.809276427	0.809276427	trans
cg20540806_POLR3KP1	5.70E-07	6.41E-06	4.017511628	4.017511628	trans
cg20252529_OR10G7	5.70E-07	6.41E-06	0.766164024	0.766164024	trans
cg05887049_CALM2P4	5.71E-07	6.41E-06	-1.064549242	1.064549242	trans
cg11567268_MTND2P12	5.71E-07	6.41E-06	-0.903647842	0.903647842	trans
cg19653415_MEMO1P3	5.71E-07	6.41E-06	-1.053996962	1.053996962	trans
cg01708411_RNU6-777P	5.71E-07	6.42E-06	-0.796966515	0.796966515	trans
cg21288684_CTNNA2-AS1	5.71E-07	6.42E-06	0.759291062	0.759291062	trans
cg22613809_MIR133B	5.71E-07	6.42E-06	-0.898395926	0.898395926	trans
cg21000599_LINC00368	5.71E-07	6.42E-06	0.803570025	0.803570025	trans
cg21000599_MIR539	5.71E-07	6.42E-06	0.803570025	0.803570025	trans
cg21000599_KRTAP10-8	5.71E-07	6.42E-06	0.803570025	0.803570025	trans
cg10428733_FAM220BP	5.71E-07	6.42E-06	-0.913802749	0.913802749	trans
cg15411736_LINC01810	5.71E-07	6.42E-06	-0.77862338	0.77862338	trans
cg15411736_MTND1P29	5.71E-07	6.42E-06	-0.77862338	0.77862338	trans
cg15411736_MTND6P10	5.71E-07	6.42E-06	-0.77862338	0.77862338	trans
cg15411736_MTATP6P4	5.71E-07	6.42E-06	-0.77862338	0.77862338	trans
cg15411736_GAPDHP50	5.71E-07	6.42E-06	-0.77862338	0.77862338	trans
cg15411736_MTATP6P31	5.71E-07	6.42E-06	-0.77862338	0.77862338	trans
cg15411736_RNU2-54P	5.71E-07	6.42E-06	-0.77862338	0.77862338	trans
cg15411736_RNU6-740P	5.71E-07	6.42E-06	-0.77862338	0.77862338	trans
cg15411736_LINC02661	5.71E-07	6.42E-06	-0.77862338	0.77862338	trans
cg15411736_OR6C5P	5.71E-07	6.42E-06	-0.77862338	0.77862338	trans
cg15411736_TIMM9P3	5.71E-07	6.42E-06	-0.77862338	0.77862338	trans
cg15411736_KRTAP10-10	5.71E-07	6.42E-06	-0.77862338	0.77862338	trans
cg13127920_RPS20P25	5.72E-07	6.42E-06	0.788440549	0.788440549	trans
cg27513510_AADACL4	5.72E-07	6.42E-06	-1.09196009	1.09196009	trans
cg13168050_SERPINA9	5.72E-07	6.43E-06	-0.766297128	0.766297128	trans
cg15374032_RN7SKP75	5.72E-07	6.43E-06	-0.935998306	0.935998306	trans
cg20983125_SNX29P1	5.72E-07	6.43E-06	-0.795498732	0.795498732	trans
cg01707795_LHFPL4	5.72E-07	6.43E-06	1.037348478	1.037348478	trans
cg16977073_CCDC141	5.73E-07	6.43E-06	-0.86938085	0.86938085	trans
cg15976390_SLC17A7	5.73E-07	6.43E-06	-0.817117655	0.817117655	trans
cg19593182_NIFKP9	5.73E-07	6.43E-06	0.637487274	0.637487274	trans
cg19593182_OR51A6P	5.73E-07	6.43E-06	0.637487274	0.637487274	trans
cg19593182_RNA5SP447	5.73E-07	6.43E-06	0.637487274	0.637487274	trans
cg11390628_LAMB3	5.73E-07	6.43E-06	0.885690582	0.885690582	trans
cg09658813_RNU6-18P	5.73E-07	6.43E-06	0.87639053	0.87639053	trans
cg04918684_RNU6-40P	5.73E-07	6.43E-06	-1.043208515	1.043208515	trans
cg08877853_WARS2P1	5.73E-07	6.43E-06	0.778663138	0.778663138	trans
cg14241523_HNRNPDLP2	5.73E-07	6.43E-06	0.864699251	0.864699251	trans
cg03549208_ZNF863P	5.73E-07	6.44E-06	-0.810570589	0.810570589	trans
cg04544994_PRICKLE2-AS3	5.74E-07	6.44E-06	0.870217248	0.870217248	trans
cg03859313_MTND3P9	5.74E-07	6.44E-06	1.657248453	1.657248453	trans
cg12074474_LINC01442	5.74E-07	6.45E-06	-1.493803219	1.493803219	trans
cg22541572_RFX6	5.74E-07	6.45E-06	-0.818541816	0.818541816	trans
cg18391514_MTND4P10	5.74E-07	6.45E-06	-0.865803679	0.865803679	trans
cg23073032_OR10J6P	5.74E-07	6.45E-06	0.978105996	0.978105996	trans
cg05260298_SNORD115-19	5.74E-07	6.45E-06	-0.797783258	0.797783258	trans
cg18294987_RNA5SP46	5.75E-07	6.45E-06	-0.909177274	0.909177274	trans
cg17765009_IGHA1	5.75E-07	6.45E-06	-0.901721212	0.901721212	trans
cg13500029_OR51N1P	5.75E-07	6.45E-06	-1.522845494	1.522845494	trans
cg04132177_CRCT1	5.75E-07	6.46E-06	0.892899877	0.892899877	trans
cg25016308_GPHB5	5.75E-07	6.46E-06	-1.10322655	1.10322655	trans
cg08099141_RNU1-32P	5.76E-07	6.46E-06	1.041472174	1.041472174	trans
cg05056349_USP17L25	5.76E-07	6.46E-06	0.801425657	0.801425657	trans
cg16754847_RNA5S5	5.76E-07	6.46E-06	0.873215301	0.873215301	trans
cg26701270_RNU6-607P	5.76E-07	6.46E-06	-0.911178867	0.911178867	trans
cg14635551_TPT1P8	5.76E-07	6.47E-06	0.808232711	0.808232711	trans
cg16068431_CHRD	5.76E-07	6.47E-06	-1.02831305	1.02831305	trans
cg06612671_BPIFB4	5.76E-07	6.47E-06	0.993500754	0.993500754	trans
cg03882099_RNU6ATAC30P	5.76E-07	6.47E-06	-0.917302373	0.917302373	trans
cg11314630_SNORD115-33	5.76E-07	6.47E-06	1.020213403	1.020213403	trans
cg16919093_UNC13A	5.76E-07	6.47E-06	-1.099374583	1.099374583	trans
cg07360017_PHACTR3	5.77E-07	6.47E-06	0.844996094	0.844996094	trans
cg09483607_NCOR1P1	5.77E-07	6.47E-06	-0.852915927	0.852915927	trans
cg16770243_CEACAM18	5.77E-07	6.47E-06	-0.772900839	0.772900839	trans
cg08188698_MYO16-AS2	5.77E-07	6.47E-06	0.825071938	0.825071938	trans
cg02682924_CNOT4P1	5.77E-07	6.47E-06	-0.878836841	0.878836841	trans
cg10257000_SNORD114-27	5.77E-07	6.47E-06	-0.740378724	0.740378724	trans
cg27030245_OR4X2	5.77E-07	6.47E-06	-0.808150023	0.808150023	trans
cg01293277_FABP5P10	5.77E-07	6.47E-06	-0.82500995	0.82500995	trans
cg14339668_OR4K17	5.77E-07	6.47E-06	0.763335125	0.763335125	trans
cg08157914_FREM2-AS1	5.77E-07	6.47E-06	-1.635258851	1.635258851	trans
cg22804805_RNA5SP361	5.77E-07	6.47E-06	0.729637949	0.729637949	trans
cg07712165_RPL7L1P8	5.77E-07	6.47E-06	-0.90332445	0.90332445	trans
cg19920084_H3C9P	5.77E-07	6.47E-06	-0.839269703	0.839269703	trans
cg17146522_ECE2	5.77E-07	6.48E-06	-0.833016024	0.833016024	trans
cg15120247_FAM138B	5.77E-07	6.48E-06	0.871992431	0.871992431	trans
cg05230816_TRBV23OR9-2	5.78E-07	6.48E-06	-0.863101108	0.863101108	trans
cg16919093_LINC00460	5.78E-07	6.48E-06	-1.072803486	1.072803486	trans
cg11390628_SNORA41	5.78E-07	6.48E-06	0.907740179	0.907740179	trans
cg24856383_SERPINI2	5.78E-07	6.48E-06	1.160907531	1.160907531	trans
cg00171290_IGKV1OR2-3	5.78E-07	6.48E-06	-2.316907064	2.316907064	trans
cg00171290_MIR548A1	5.78E-07	6.48E-06	-2.316907064	2.316907064	trans
cg00171290_RPS29P15	5.78E-07	6.48E-06	-2.316907064	2.316907064	trans
cg00171290_RPL30P12	5.78E-07	6.48E-06	-2.316907064	2.316907064	trans
cg10557658_MIR103A2	5.78E-07	6.48E-06	-0.918551367	0.918551367	trans
cg15542496_KCNJ6	5.78E-07	6.48E-06	0.782840056	0.782840056	trans
cg02589878_RAB28P1	5.78E-07	6.48E-06	-0.944580816	0.944580816	trans
cg24267017_ECE2	5.78E-07	6.48E-06	-1.434195689	1.434195689	trans
cg12377084_PIK3C2G	5.78E-07	6.48E-06	0.946800731	0.946800731	trans
cg16271481_HMGB1P9	5.78E-07	6.48E-06	-1.258570857	1.258570857	trans
cg13556387_PRR20E	5.79E-07	6.49E-06	-0.783785172	0.783785172	trans
cg09739726_VN1R25P	5.79E-07	6.49E-06	-0.898253866	0.898253866	trans
cg23383887_IFNNP1	5.79E-07	6.49E-06	-0.941776804	0.941776804	trans
cg12282100_RNU2-48P	5.79E-07	6.49E-06	1.415266902	1.415266902	trans
cg17106653_RPS6P2	5.79E-07	6.49E-06	0.995667664	0.995667664	trans
cg24635402_SHOX2	5.79E-07	6.49E-06	-0.784189572	0.784189572	trans
cg24856383_PDC-AS1	5.80E-07	6.50E-06	1.209366021	1.209366021	trans
cg25135012_MIR551B	5.80E-07	6.50E-06	-0.946308871	0.946308871	trans
cg02682924_LINC02674	5.80E-07	6.50E-06	-0.877774716	0.877774716	trans
cg10787600_BIRC7	5.80E-07	6.50E-06	1.188949076	1.188949076	trans
cg17106653_IRF4	5.80E-07	6.50E-06	0.975904339	0.975904339	trans
cg27251155_MNX1-AS1	5.80E-07	6.50E-06	-0.832461094	0.832461094	trans
cg02682924_CNOT7P2	5.80E-07	6.50E-06	-0.86647562	0.86647562	trans
cg22676901_RPL18P11	5.80E-07	6.50E-06	-0.804840629	0.804840629	trans
cg12462499_DMBT1	5.80E-07	6.50E-06	-0.853155197	0.853155197	trans
cg10039163_IGHD4-4	5.80E-07	6.50E-06	-0.892694567	0.892694567	trans
cg13370086_IZUMO3	5.81E-07	6.51E-06	-1.033651225	1.033651225	trans
cg27391934_RNU6-169P	5.81E-07	6.51E-06	0.743479659	0.743479659	trans
cg07439594_PRB4	5.81E-07	6.51E-06	-0.777851614	0.777851614	trans
cg04015129_CILP2	5.81E-07	6.51E-06	-1.107753481	1.107753481	trans
cg20882490_PRB4	5.81E-07	6.51E-06	-0.794327528	0.794327528	trans
cg18346106_LINC02050	5.81E-07	6.51E-06	-1.002854564	1.002854564	trans
cg17723355_LINC01936	5.81E-07	6.51E-06	-2.247076139	2.247076139	trans
cg20498175_FAM74A1	5.81E-07	6.51E-06	-0.799253992	0.799253992	trans
cg01485708_SRSF3P6	5.81E-07	6.51E-06	-1.212897215	1.212897215	trans
cg04243292_RNU6-1180P	5.81E-07	6.51E-06	-0.750929855	0.750929855	trans
cg00760733_LPO	5.82E-07	6.51E-06	0.893317439	0.893317439	trans
cg17509337_REG1A	5.82E-07	6.51E-06	0.969542544	0.969542544	trans
cg15125392_FGFR3P1	5.82E-07	6.52E-06	-0.904785963	0.904785963	trans
cg06834951_LRIT1	5.82E-07	6.52E-06	0.956545653	0.956545653	trans
cg12403996_RPSAP55	5.82E-07	6.52E-06	0.800202226	0.800202226	trans
cg18452169_ADCYAP1R1	5.82E-07	6.52E-06	-1.184241546	1.184241546	trans
cg12910951_BMS1P12	5.82E-07	6.52E-06	-0.859024648	0.859024648	trans
cg21252088_LHX8	5.82E-07	6.52E-06	0.942564068	0.942564068	trans
cg10298896_RNU6-949P	5.82E-07	6.52E-06	-0.987150911	0.987150911	trans
cg10298896_OR6C65	5.82E-07	6.52E-06	-0.987150911	0.987150911	trans
cg10298896_RPL22P20	5.82E-07	6.52E-06	-0.987150911	0.987150911	trans
cg10298896_CNN2P7	5.82E-07	6.52E-06	-0.987150911	0.987150911	trans
cg02154924_PRAMEF20	5.83E-07	6.52E-06	0.792317237	0.792317237	trans
cg02154924_LINC01653	5.83E-07	6.52E-06	0.792317237	0.792317237	trans
cg17106653_PDE4DIPP7	5.83E-07	6.53E-06	1.001276514	1.001276514	trans
cg12701888_RPS3AP33	5.83E-07	6.53E-06	0.885397764	0.885397764	trans
cg11299964_OR52B5P	5.83E-07	6.53E-06	0.879822074	0.879822074	trans
cg02425558_POTEB2	5.83E-07	6.53E-06	-0.687686118	0.687686118	trans
cg01255527_LINC01681	5.83E-07	6.53E-06	-0.811520187	0.811520187	trans
cg21101883_CST11	5.83E-07	6.53E-06	-0.872188562	0.872188562	trans
cg08268925_FAM8A3P	5.83E-07	6.53E-06	-0.777380571	0.777380571	trans
cg04015129_RPS29P2	5.83E-07	6.53E-06	-1.102043734	1.102043734	trans
cg21252088_IGKJ4	5.83E-07	6.53E-06	0.929237711	0.929237711	trans
cg20313696_IGKV1OR9-1	5.84E-07	6.53E-06	0.829764547	0.829764547	trans
cg17106653_IGKV2-30	5.84E-07	6.54E-06	0.913984084	0.913984084	trans
cg19938179_MEF2B	5.84E-07	6.54E-06	-0.801613836	0.801613836	trans
cg20176706_RNA5SP299	5.84E-07	6.54E-06	1.128064104	1.128064104	trans
cg17714200_ATAD3C	5.84E-07	6.54E-06	-0.698101353	0.698101353	trans
cg17337670_HPSE2	5.84E-07	6.54E-06	-0.811703662	0.811703662	trans
cg00935234_GALNT9	5.85E-07	6.55E-06	-0.79185493	0.79185493	trans
cg12513911_ERICH3-AS1	5.85E-07	6.55E-06	1.037525339	1.037525339	trans
cg12089094_OR10S1	5.85E-07	6.55E-06	0.96681711	0.96681711	trans
cg02736583_CTAGE3P	5.85E-07	6.55E-06	0.846475547	0.846475547	trans
cg00592315_NXPH3	5.85E-07	6.55E-06	0.793954299	0.793954299	trans
cg08547343_PDGFB	5.85E-07	6.55E-06	0.97544188	0.97544188	trans
cg07398960_RPS3AP54	5.85E-07	6.55E-06	-0.830076989	0.830076989	trans
cg15349274_RPL36AP14	5.86E-07	6.55E-06	-0.826192153	0.826192153	trans
cg15349274_IQCF5-AS1	5.86E-07	6.55E-06	-0.826192153	0.826192153	trans
cg15349274_LARP1BP1	5.86E-07	6.55E-06	-0.826192153	0.826192153	trans
cg15349274_RNA5SP192	5.86E-07	6.55E-06	-0.826192153	0.826192153	trans
cg15349274_RNU6-1172P	5.86E-07	6.55E-06	-0.826192153	0.826192153	trans
cg15349274_USP24P1	5.86E-07	6.55E-06	-0.826192153	0.826192153	trans
cg15349274_RNA5-8SP2	5.86E-07	6.55E-06	-0.826192153	0.826192153	trans
cg15349274_HAUS6P2	5.86E-07	6.55E-06	-0.826192153	0.826192153	trans
cg05868023_RPS15AP5	5.86E-07	6.56E-06	1.299503448	1.299503448	trans
cg22280068_IGKV2D-26	5.86E-07	6.56E-06	-0.737789259	0.737789259	trans
cg05389034_GUSBP6	5.86E-07	6.56E-06	-1.337997373	1.337997373	trans
cg03098826_RNU6-169P	5.86E-07	6.56E-06	-0.993034743	0.993034743	trans
cg12910951_RN7SL826P	5.86E-07	6.56E-06	-0.8784174	0.8784174	trans
cg20983125_IGKV1D-8	5.86E-07	6.56E-06	-0.756613786	0.756613786	trans
cg16122815_SNORD114-11	5.86E-07	6.56E-06	-1.035789359	1.035789359	trans
cg20638896_RASSF2	5.86E-07	6.56E-06	0.88749061	0.88749061	trans
cg07405255_ONECUT2	5.86E-07	6.56E-06	-1.028638586	1.028638586	trans
cg13565400_PTH1R	5.87E-07	6.56E-06	-0.794553314	0.794553314	trans
cg24856383_CENPCP1	5.87E-07	6.56E-06	1.19692568	1.19692568	trans
cg16601957_LINC01675	5.87E-07	6.56E-06	0.840550337	0.840550337	trans
cg03051617_IGLV1-36	5.87E-07	6.56E-06	-1.134341408	1.134341408	trans
cg08936603_RNU6-370P	5.87E-07	6.57E-06	0.860308531	0.860308531	trans
cg12606694_WFDC9	5.87E-07	6.57E-06	0.854922698	0.854922698	trans
cg15374032_LRRC57P1	5.87E-07	6.57E-06	-0.949164233	0.949164233	trans
cg19408449_NPAP1P4	5.87E-07	6.57E-06	-0.868249275	0.868249275	trans
cg13864165_RNU6-1218P	5.87E-07	6.57E-06	-0.870413576	0.870413576	trans
cg00739004_NIP7P2	5.87E-07	6.57E-06	-1.178769895	1.178769895	trans
cg19703425_CD79B	5.88E-07	6.57E-06	-1.248182494	1.248182494	trans
cg15099537_TRGJP2	5.88E-07	6.57E-06	0.832838192	0.832838192	trans
cg24728770_C6orf58	5.88E-07	6.57E-06	0.823234439	0.823234439	trans
cg18459449_MIR2053	5.88E-07	6.57E-06	-0.808105338	0.808105338	trans
cg01808320_RPL21P131	5.88E-07	6.57E-06	-0.805310595	0.805310595	trans
cg14683563_LINC02810	5.88E-07	6.58E-06	0.798583923	0.798583923	trans
cg03570263_LINC01423	5.88E-07	6.58E-06	-0.830644956	0.830644956	trans
cg03386811_RNU6-1076P	5.89E-07	6.58E-06	-0.926871948	0.926871948	trans
cg05970080_OR4X2	5.89E-07	6.59E-06	-1.038043516	1.038043516	trans
cg14492241_RPSAP10	5.89E-07	6.59E-06	0.834757059	0.834757059	trans
cg13028038_TGM6	5.89E-07	6.59E-06	0.916319954	0.916319954	trans
cg02990361_MIR610	5.89E-07	6.59E-06	-0.866115737	0.866115737	trans
cg06338987_NIPA2P5	5.89E-07	6.59E-06	-0.845667911	0.845667911	trans
cg10030633_RPL35AP20	5.90E-07	6.59E-06	1.04894682	1.04894682	trans
cg23577102_PDZRN3-AS1	5.90E-07	6.59E-06	0.878296763	0.878296763	trans
cg11086960_COL6A6	5.90E-07	6.59E-06	-0.88468216	0.88468216	trans
cg20665205_CLPSL2	5.90E-07	6.60E-06	-0.888834726	0.888834726	trans
cg16977073_CD72	5.90E-07	6.60E-06	-0.868127435	0.868127435	trans
cg25102279_ZNF965P	5.90E-07	6.60E-06	0.77943098	0.77943098	trans
cg19408449_IGKJ5	5.90E-07	6.60E-06	-0.695729416	0.695729416	trans
cg15976390_CGB2	5.90E-07	6.60E-06	-0.820544927	0.820544927	trans
cg14609104_AGXT	5.90E-07	6.60E-06	-1.218886532	1.218886532	trans
cg27237477_SERPINA6	5.91E-07	6.60E-06	-1.016554406	1.016554406	trans
cg05703749_RNU6-517P	5.91E-07	6.60E-06	0.856255451	0.856255451	trans
cg19776984_NETO2	5.91E-07	6.60E-06	-0.983334194	0.983334194	trans
cg05154833_IGHD2-2	5.91E-07	6.61E-06	-0.793891735	0.793891735	trans
cg16596598_CNR2	5.91E-07	6.61E-06	-0.787138231	0.787138231	trans
cg08547343_GALNT9	5.91E-07	6.61E-06	0.916003947	0.916003947	trans
cg19765834_SNORD114-24	5.91E-07	6.61E-06	-1.27322463	1.27322463	trans
cg05056349_RPL10P2	5.91E-07	6.61E-06	0.807231488	0.807231488	trans
cg10959048_RPSAP1	5.91E-07	6.61E-06	-1.08140737	1.08140737	trans
cg11500903_SSMEM1	5.91E-07	6.61E-06	0.870655799	0.870655799	trans
cg05898907_OR4S1	5.91E-07	6.61E-06	-0.834980975	0.834980975	trans
cg04354128_FAM86MP	5.91E-07	6.61E-06	-0.914347479	0.914347479	trans
cg04425604_REG1CP	5.92E-07	6.61E-06	-0.833556411	0.833556411	trans
cg04425604_MTND5P27	5.92E-07	6.61E-06	-0.833556411	0.833556411	trans
cg04425604_SLC6A18	5.92E-07	6.61E-06	-0.833556411	0.833556411	trans
cg14924064_BASP1-AS1	5.92E-07	6.61E-06	0.779237188	0.779237188	trans
cg14549869_OR7E33P	5.92E-07	6.61E-06	0.901730778	0.901730778	trans
cg18346106_IL6	5.92E-07	6.61E-06	-1.030549086	1.030549086	trans
cg12910951_SLC24A5	5.92E-07	6.61E-06	-0.886188313	0.886188313	trans
cg24605553_BTBD6P1	5.92E-07	6.61E-06	0.796447634	0.796447634	trans
cg09152224_NFU1P1	5.92E-07	6.62E-06	0.803966099	0.803966099	trans
cg00132509_BPIFB3	5.92E-07	6.62E-06	-0.836935141	0.836935141	trans
cg11608893_LINC00229	5.93E-07	6.62E-06	-0.804733032	0.804733032	trans
cg02058602_MIR1208	5.93E-07	6.62E-06	0.756833052	0.756833052	trans
cg12664613_S1PR1	5.93E-07	6.62E-06	-0.865761763	0.865761763	trans
cg12475934_REG1CP	5.93E-07	6.62E-06	-0.849058547	0.849058547	trans
cg12475934_MTND5P27	5.93E-07	6.62E-06	-0.849058547	0.849058547	trans
cg12475934_SLC6A18	5.93E-07	6.62E-06	-0.849058547	0.849058547	trans
cg08701227_DNAJC17P1	5.93E-07	6.62E-06	-0.957069874	0.957069874	trans
cg10039163_IRAG2	5.93E-07	6.62E-06	-0.85931447	0.85931447	trans
cg12513911_KRTAP13-1	5.93E-07	6.62E-06	1.031375895	1.031375895	trans
cg08973565_DNAJC17P1	5.93E-07	6.62E-06	-0.972076219	0.972076219	trans
cg14513900_OR7E130P	5.93E-07	6.62E-06	-0.782383438	0.782383438	trans
cg12256809_KCNG1	5.93E-07	6.62E-06	-0.977970602	0.977970602	trans
cg11429271_PRAMEF2	5.93E-07	6.62E-06	-0.776856786	0.776856786	trans
cg11429271_RNA5-8SP5	5.93E-07	6.62E-06	-0.776856786	0.776856786	trans
cg11429271_BRI3P2	5.93E-07	6.62E-06	-0.776856786	0.776856786	trans
cg11429271_RN7SL601P	5.93E-07	6.62E-06	-0.776856786	0.776856786	trans
cg20375654_TLX2	5.93E-07	6.63E-06	-0.846880183	0.846880183	trans
cg01364862_SRSF3P6	5.93E-07	6.63E-06	-0.841864847	0.841864847	trans
cg11258452_RNU4-66P	5.93E-07	6.63E-06	-0.759795636	0.759795636	trans
cg26474203_LINC02522	5.94E-07	6.63E-06	-0.859436469	0.859436469	trans
cg20773800_ATAD3C	5.94E-07	6.63E-06	1.194244168	1.194244168	trans
cg03425163_OR52B5P	5.94E-07	6.63E-06	0.87614225	0.87614225	trans
cg23209353_HMGB3P14	5.94E-07	6.63E-06	0.881321923	0.881321923	trans
cg04608193_CDK15	5.94E-07	6.63E-06	0.839417959	0.839417959	trans
cg16977073_JAKMIP2	5.94E-07	6.64E-06	-0.901449441	0.901449441	trans
cg20223162_SOX1-OT	5.94E-07	6.64E-06	-0.7987983	0.7987983	trans
cg00545295_HSD17B3	5.95E-07	6.64E-06	0.942314394	0.942314394	trans
cg07439594_PRB3	5.95E-07	6.64E-06	-0.777116532	0.777116532	trans
cg19776984_FAM24A	5.95E-07	6.64E-06	-0.949019517	0.949019517	trans
cg12836961_LINC01164	5.95E-07	6.64E-06	1.008479143	1.008479143	trans
cg22503024_IGKV6-21	5.95E-07	6.64E-06	-0.790412474	0.790412474	trans
cg15309790_DMBT1L1	5.95E-07	6.64E-06	-0.825040201	0.825040201	trans
cg10039163_EBF1	5.95E-07	6.64E-06	-0.786418059	0.786418059	trans
cg23290207_MIR548XHG	5.95E-07	6.64E-06	0.926055102	0.926055102	trans
cg13920792_MLXIPL	5.95E-07	6.64E-06	-0.910867498	0.910867498	trans
cg17096979_HCG22	5.95E-07	6.64E-06	-1.254558843	1.254558843	trans
cg04544994_REG1CP	5.96E-07	6.65E-06	-0.743246209	0.743246209	trans
cg04544994_MTND5P27	5.96E-07	6.65E-06	-0.743246209	0.743246209	trans
cg04544994_SLC6A18	5.96E-07	6.65E-06	-0.743246209	0.743246209	trans
cg14282280_RPL7P13	5.96E-07	6.65E-06	-0.749727621	0.749727621	trans
cg14282280_NDUFS5P3	5.96E-07	6.65E-06	-0.749727621	0.749727621	trans
cg14282280_MED15P5	5.96E-07	6.65E-06	-0.749727621	0.749727621	trans
cg14282280_NUP210P2	5.96E-07	6.65E-06	-0.749727621	0.749727621	trans
cg14282280_LINC02540	5.96E-07	6.65E-06	-0.749727621	0.749727621	trans
cg14362780_SNRPFP4	5.96E-07	6.65E-06	-0.883019276	0.883019276	trans
cg03859313_TRIM31	5.96E-07	6.65E-06	1.633132514	1.633132514	trans
cg00337181_NPSR1	5.96E-07	6.65E-06	0.917955683	0.917955683	trans
cg15630394_SAR1AP1	5.96E-07	6.65E-06	-0.853414305	0.853414305	trans
cg03603331_RN7SKP123	5.96E-07	6.65E-06	-0.772236052	0.772236052	trans
cg15376531_LINC01039	5.96E-07	6.65E-06	0.84458835	0.84458835	trans
cg10568558_PLSCR5-AS1	5.96E-07	6.65E-06	-1.335153374	1.335153374	trans
cg17158894_RHAG	5.96E-07	6.65E-06	-0.967582649	0.967582649	trans
cg21948601_SNRPFP2	5.96E-07	6.65E-06	-0.985930536	0.985930536	trans
cg23383887_C4orf51	5.97E-07	6.66E-06	-0.954932069	0.954932069	trans
cg04748098_RPL37P11	5.97E-07	6.66E-06	-0.790180662	0.790180662	trans
cg14584450_GJE1	5.97E-07	6.66E-06	0.90449773	0.90449773	trans
cg08818130_GASK1B	5.97E-07	6.66E-06	-1.239848266	1.239848266	trans
cg08395784_LINC00316	5.97E-07	6.66E-06	-0.939068852	0.939068852	trans
cg04665311_GAPDHP16	5.97E-07	6.66E-06	0.807122175	0.807122175	trans
cg10801331_MEG8	5.97E-07	6.66E-06	-1.778504245	1.778504245	trans
cg07850274_RPL7P27	5.97E-07	6.66E-06	-0.833870212	0.833870212	trans
cg20695805_OR2A42	5.98E-07	6.67E-06	0.833672945	0.833672945	trans
cg18180710_RNU6-1017P	5.98E-07	6.67E-06	0.941716145	0.941716145	trans
cg17106653_IGLV3-16	5.98E-07	6.67E-06	0.960164912	0.960164912	trans
cg15542496_DUSP5P2	5.98E-07	6.67E-06	-0.89131498	0.89131498	trans
cg06320570_CD79B	5.98E-07	6.67E-06	-1.278903196	1.278903196	trans
cg12917253_PRSS29P	5.98E-07	6.67E-06	0.908973215	0.908973215	trans
cg04072177_SPO11	5.98E-07	6.67E-06	-0.973200568	0.973200568	trans
cg04774563_MIR548G	5.98E-07	6.67E-06	0.81350017	0.81350017	trans
cg10991855_KRTAP6-2	5.99E-07	6.67E-06	-0.814110412	0.814110412	trans
cg18015625_ATOH1	5.99E-07	6.68E-06	0.815329983	0.815329983	trans
cg17653352_HMGN2P25	5.99E-07	6.68E-06	-0.947073028	0.947073028	trans
cg27320875_RNA5SP252	5.99E-07	6.68E-06	-0.870864589	0.870864589	trans
cg14483161_SNORD114-10	5.99E-07	6.68E-06	-0.857388408	0.857388408	trans
cg13920792_HOXB9	5.99E-07	6.68E-06	-0.901838804	0.901838804	trans
cg00811340_RNU6-462P	5.99E-07	6.68E-06	-0.870258036	0.870258036	trans
cg09508875_FGF7P4	5.99E-07	6.68E-06	0.846912101	0.846912101	trans
cg16897387_OR7G3	5.99E-07	6.68E-06	1.492482542	1.492482542	trans
cg05338066_TRIM49D1	5.99E-07	6.68E-06	-0.73617551	0.73617551	trans
cg02332174_RN7SL164P	6.00E-07	6.69E-06	-1.083553835	1.083553835	trans
cg08157914_RNU6-1260P	6.00E-07	6.69E-06	-1.578436649	1.578436649	trans
cg16919093_PRSS33	6.00E-07	6.69E-06	-1.047541756	1.047541756	trans
cg10826174_RFX6	6.00E-07	6.69E-06	-0.846578647	0.846578647	trans
cg14483161_LINC02817	6.00E-07	6.69E-06	-0.874600151	0.874600151	trans
cg11465192_RNU6-1309P	6.00E-07	6.69E-06	0.834316385	0.834316385	trans
cg20983125_LINC02676	6.00E-07	6.69E-06	-0.808391153	0.808391153	trans
cg00935234_SIGLEC16	6.00E-07	6.69E-06	-0.864180714	0.864180714	trans
cg02154924_KRTAP5-3	6.00E-07	6.69E-06	-0.815470234	0.815470234	trans
cg13322601_R3HDML	6.00E-07	6.69E-06	-4.036320355	4.036320355	trans
cg18447344_HRH3	6.00E-07	6.69E-06	0.754726316	0.754726316	trans
cg16068431_DKK1	6.01E-07	6.69E-06	-1.070278464	1.070278464	trans
cg19703425_SULT1C4	6.01E-07	6.69E-06	-1.310297292	1.310297292	trans
cg05703749_RN7SL632P	6.01E-07	6.70E-06	0.836027931	0.836027931	trans
cg16646597_OR4S1	6.01E-07	6.70E-06	-0.821938395	0.821938395	trans
cg25273340_RNY4P16	6.01E-07	6.70E-06	-0.84110713	0.84110713	trans
cg09828310_LINC02471	6.01E-07	6.70E-06	-0.813312432	0.813312432	trans
cg20801751_TRBV22OR9-2	6.01E-07	6.70E-06	-0.877826255	0.877826255	trans
cg20801751_RNU6-271P	6.01E-07	6.70E-06	-0.877826255	0.877826255	trans
cg04751533_MRPS16P3	6.01E-07	6.70E-06	0.784487209	0.784487209	trans
cg20695805_TRAV2	6.01E-07	6.70E-06	0.811171645	0.811171645	trans
cg01708411_RN7SKP130	6.01E-07	6.70E-06	-0.787971451	0.787971451	trans
cg20339553_HTR5A	6.01E-07	6.70E-06	0.89207308	0.89207308	trans
cg14484356_RNU6-654P	6.01E-07	6.70E-06	-0.80639608	0.80639608	trans
cg17918676_RN7SL564P	6.02E-07	6.70E-06	-0.917469533	0.917469533	trans
cg21167956_ISCUP1	6.02E-07	6.71E-06	-0.76910334	0.76910334	trans
cg21167956_SPACA1	6.02E-07	6.71E-06	-0.76910334	0.76910334	trans
cg21167956_ACSM2B	6.02E-07	6.71E-06	-0.76910334	0.76910334	trans
cg21167956_RN7SKP169	6.02E-07	6.71E-06	-0.76910334	0.76910334	trans
cg06418245_MTCO2P17	6.02E-07	6.71E-06	-0.822578549	0.822578549	trans
cg19439837_TRBV9	6.02E-07	6.71E-06	-1.537355325	1.537355325	trans
cg10548700_ZFYVE9P2	6.02E-07	6.71E-06	0.796470319	0.796470319	trans
cg09476012_LAIR2	6.02E-07	6.71E-06	-0.82951815	0.82951815	trans
cg10133738_ZNF734P	6.02E-07	6.71E-06	-0.80458159	0.80458159	trans
cg19014289_NUS1P3	6.03E-07	6.71E-06	-1.102148076	1.102148076	trans
cg02792740_ERO1B	6.03E-07	6.72E-06	0.860806933	0.860806933	trans
cg19351336_TRAV34	6.03E-07	6.72E-06	-0.781020986	0.781020986	trans
cg12377084_LINC02831	6.03E-07	6.72E-06	0.90446545	0.90446545	trans
cg25613667_RNU6-243P	6.03E-07	6.72E-06	0.792096536	0.792096536	trans
cg01800262_GOT2P1	6.03E-07	6.72E-06	-0.792294137	0.792294137	trans
cg01800262_CBY1P1	6.03E-07	6.72E-06	-0.792294137	0.792294137	trans
cg01800262_SNORD65C	6.03E-07	6.72E-06	-0.792294137	0.792294137	trans
cg01800262_SNORD113-8	6.03E-07	6.72E-06	-0.792294137	0.792294137	trans
cg01800262_RNA5SP489	6.03E-07	6.72E-06	-0.792294137	0.792294137	trans
cg14706331_CADM2-AS2	6.03E-07	6.72E-06	-0.775942607	0.775942607	trans
cg06195376_PDX1	6.03E-07	6.72E-06	-1.289765308	1.289765308	trans
cg16472408_NDUFA3P3	6.03E-07	6.72E-06	-0.831240564	0.831240564	trans
cg17158894_CEBPE	6.04E-07	6.72E-06	-0.966855612	0.966855612	trans
cg01001115_REG1CP	6.04E-07	6.72E-06	-0.839881305	0.839881305	trans
cg01001115_MTND5P27	6.04E-07	6.72E-06	-0.839881305	0.839881305	trans
cg01001115_SLC6A18	6.04E-07	6.72E-06	-0.839881305	0.839881305	trans
cg13871921_RNU6-829P	6.04E-07	6.72E-06	0.981534879	0.981534879	trans
cg04607323_IGLC7	6.04E-07	6.72E-06	-0.918906068	0.918906068	trans
cg20491223_RNU6-1193P	6.04E-07	6.72E-06	-0.810563144	0.810563144	trans
cg27399957_RPL21P104	6.04E-07	6.73E-06	0.911010728	0.911010728	trans
cg03098826_MTATP8P1	6.04E-07	6.73E-06	-0.995898157	0.995898157	trans
cg11286989_RNU6-159P	6.04E-07	6.73E-06	-0.964340407	0.964340407	trans
cg26474203_MIR1251	6.04E-07	6.73E-06	0.871631481	0.871631481	trans
cg02616251_RN7SKP17	6.05E-07	6.73E-06	1.079083366	1.079083366	trans
cg12551233_RPL7P5	6.05E-07	6.73E-06	-1.011060431	1.011060431	trans
cg12377084_RN7SL318P	6.05E-07	6.73E-06	0.925625462	0.925625462	trans
cg16802137_LINC01874	6.05E-07	6.73E-06	0.799188594	0.799188594	trans
cg16802137_RNA5SP89	6.05E-07	6.73E-06	0.799188594	0.799188594	trans
cg16802137_SNORD32B	6.05E-07	6.73E-06	0.799188594	0.799188594	trans
cg26277026_RNU6-746P	6.05E-07	6.73E-06	0.81747881	0.81747881	trans
cg02988288_RNU6-1249P	6.05E-07	6.73E-06	0.862929873	0.862929873	trans
cg21021608_TRBV22OR9-2	6.05E-07	6.73E-06	-0.782229932	0.782229932	trans
cg21021608_RNU6-271P	6.05E-07	6.73E-06	-0.782229932	0.782229932	trans
cg19703425_OR52D1	6.05E-07	6.74E-06	-1.3219293	1.3219293	trans
cg21135307_GOLGA8UP	6.05E-07	6.74E-06	0.819412986	0.819412986	trans
cg22535327_POM121L3P	6.05E-07	6.74E-06	-1.059987675	1.059987675	trans
cg27513510_SLC7A13	6.06E-07	6.74E-06	-1.074785197	1.074785197	trans
cg19408572_CXCL11	6.06E-07	6.74E-06	-0.918387841	0.918387841	trans
cg10958924_ANAPC1P6	6.06E-07	6.74E-06	0.854758218	0.854758218	trans
cg17562277_USP17L2	6.06E-07	6.74E-06	1.055327446	1.055327446	trans
cg10499042_PIEZO1P2	6.06E-07	6.74E-06	-0.973916604	0.973916604	trans
cg23778363_SUCLA2P2	6.06E-07	6.74E-06	0.855013864	0.855013864	trans
cg25938960_RPA3P2	6.06E-07	6.74E-06	-0.972330212	0.972330212	trans
cg09739726_PRR20D	6.06E-07	6.74E-06	-0.890203607	0.890203607	trans
cg16071815_RN7SL35P	6.06E-07	6.75E-06	0.776166104	0.776166104	trans
cg05735659_CST9	6.06E-07	6.75E-06	1.016887538	1.016887538	trans
cg19569208_MTND3P9	6.07E-07	6.75E-06	0.985713278	0.985713278	trans
cg10284638_KRTAP29-1	6.07E-07	6.75E-06	-0.827721127	0.827721127	trans
cg05139068_LINC01874	6.07E-07	6.75E-06	0.802470016	0.802470016	trans
cg05139068_RNA5SP89	6.07E-07	6.75E-06	0.802470016	0.802470016	trans
cg05139068_SNORD32B	6.07E-07	6.75E-06	0.802470016	0.802470016	trans
cg19344682_RPS26P30	6.07E-07	6.75E-06	0.80788607	0.80788607	trans
cg14762788_LINC02557	6.07E-07	6.75E-06	-0.86473302	0.86473302	trans
cg09798673_RPEP2	6.07E-07	6.75E-06	-0.863911557	0.863911557	trans
cg17896072_RNU6-1105P	6.07E-07	6.75E-06	-0.766374559	0.766374559	trans
cg04544994_TRHDE-AS1	6.07E-07	6.75E-06	0.818848894	0.818848894	trans
cg15001930_RNU1-80P	6.07E-07	6.75E-06	-0.855389326	0.855389326	trans
cg16747922_RNU6-169P	6.07E-07	6.75E-06	0.811292528	0.811292528	trans
cg10141352_RN7SL167P	6.07E-07	6.75E-06	-0.790660041	0.790660041	trans
cg15762175_RPL9P14	6.07E-07	6.75E-06	0.861295314	0.861295314	trans
cg12256809_SPRY4	6.07E-07	6.75E-06	-0.977812215	0.977812215	trans
cg10991855_LINC02640	6.07E-07	6.75E-06	-0.834584024	0.834584024	trans
cg10548700_DDX60	6.07E-07	6.75E-06	-0.722040135	0.722040135	trans
cg03336270_OR52B5P	6.07E-07	6.75E-06	0.871824023	0.871824023	trans
cg00456950_RNU6-929P	6.07E-07	6.75E-06	0.803228185	0.803228185	trans
cg26076683_NPFFR2	6.08E-07	6.76E-06	-1.110112591	1.110112591	trans
cg22549984_TBC1D21	6.08E-07	6.76E-06	-1.313267435	1.313267435	trans
cg12377084_NFIA-AS1	6.08E-07	6.76E-06	0.970185658	0.970185658	trans
cg23792679_GSTM5P1	6.08E-07	6.76E-06	0.877966295	0.877966295	trans
cg07712165_MYO15A	6.08E-07	6.76E-06	-0.938849143	0.938849143	trans
cg19996272_ATP5MC1P1	6.08E-07	6.76E-06	-0.851330083	0.851330083	trans
cg20614067_HOXC13	6.09E-07	6.77E-06	-0.774409258	0.774409258	trans
cg05492735_RPS2P28	6.09E-07	6.77E-06	1.24210099	1.24210099	trans
cg17271146_MIR218-2	6.09E-07	6.77E-06	-0.784148897	0.784148897	trans
cg15847015_MIR655	6.09E-07	6.77E-06	0.746987994	0.746987994	trans
cg10039163_KRTAP9-1	6.09E-07	6.77E-06	-0.860154642	0.860154642	trans
cg02658985_SNORD114-2	6.09E-07	6.77E-06	-0.82919311	0.82919311	trans
cg08438705_MTND6P14	6.09E-07	6.77E-06	-0.991805929	0.991805929	trans
cg10839997_BRWD1P1	6.09E-07	6.77E-06	-0.802996524	0.802996524	trans
cg10839997_ATP5POP1	6.09E-07	6.77E-06	-0.802996524	0.802996524	trans
cg10839997_ZNF479	6.09E-07	6.77E-06	-0.802996524	0.802996524	trans
cg10839997_EI24P4	6.09E-07	6.77E-06	-0.802996524	0.802996524	trans
cg10839997_RPL32P21	6.09E-07	6.77E-06	-0.802996524	0.802996524	trans
cg10839997_RNA5SP329	6.09E-07	6.77E-06	-0.802996524	0.802996524	trans
cg03288751_RNA5SP177	6.09E-07	6.77E-06	-0.834271477	0.834271477	trans
cg22877570_CA5A	6.09E-07	6.77E-06	0.945910207	0.945910207	trans
cg13434714_RNU1-101P	6.10E-07	6.77E-06	1.303911009	1.303911009	trans
cg01612190_IGKV3D-20	6.10E-07	6.78E-06	-1.253200165	1.253200165	trans
cg09817016_RPL7P4	6.10E-07	6.78E-06	0.842371766	0.842371766	trans
cg03365111_ZNF729	6.10E-07	6.78E-06	-0.835186363	0.835186363	trans
cg06259339_RPLP2P1	6.10E-07	6.78E-06	0.818429689	0.818429689	trans
cg17174466_MTND1P27	6.11E-07	6.79E-06	-0.787033356	0.787033356	trans
cg17174466_RPL30P16	6.11E-07	6.79E-06	-0.787033356	0.787033356	trans
cg17174466_OR5BE1P	6.11E-07	6.79E-06	-0.787033356	0.787033356	trans
cg17034009_OR52B5P	6.11E-07	6.79E-06	0.866549278	0.866549278	trans
cg20983125_RHOH	6.11E-07	6.79E-06	-0.766742119	0.766742119	trans
cg24976563_TBC1D3P6	6.12E-07	6.80E-06	0.81239613	0.81239613	trans
cg00247094_TRIML1	6.12E-07	6.80E-06	0.786412413	0.786412413	trans
cg11987596_NOS2P2	6.12E-07	6.80E-06	-0.891524979	0.891524979	trans
cg25479848_RN7SL459P	6.12E-07	6.80E-06	0.842876444	0.842876444	trans
cg08894280_RN7SL241P	6.12E-07	6.80E-06	-1.512597564	1.512597564	trans
cg17080234_KRTAP5-3	6.12E-07	6.80E-06	-0.806509233	0.806509233	trans
cg00232388_OR14K1	6.12E-07	6.80E-06	0.891148534	0.891148534	trans
cg21873967_FLYWCH1P1	6.12E-07	6.80E-06	-0.887854162	0.887854162	trans
cg16754847_RNA5S17	6.12E-07	6.80E-06	0.875345754	0.875345754	trans
cg05154833_CR2	6.12E-07	6.80E-06	-0.766511808	0.766511808	trans
cg08547343_GIP	6.12E-07	6.80E-06	0.955711778	0.955711778	trans
cg20313696_RCC2P3	6.13E-07	6.80E-06	0.795049734	0.795049734	trans
cg01616178_RPS15AP7	6.13E-07	6.81E-06	0.90951387	0.90951387	trans
cg11706829_NR1H5P	6.13E-07	6.81E-06	-0.796794366	0.796794366	trans
cg15654458_HTN3	6.13E-07	6.81E-06	-0.976374047	0.976374047	trans
cg12776173_LINC01320	6.13E-07	6.81E-06	-0.847263609	0.847263609	trans
cg15630394_OPN1SW	6.13E-07	6.81E-06	-0.787848508	0.787848508	trans
cg06376786_RNU4-50P	6.13E-07	6.81E-06	-1.482497103	1.482497103	trans
cg26371471_RPL7P4	6.13E-07	6.81E-06	0.866718139	0.866718139	trans
cg01727128_IGKV1OR2-3	6.13E-07	6.81E-06	-0.828483014	0.828483014	trans
cg01727128_MIR548A1	6.13E-07	6.81E-06	-0.828483014	0.828483014	trans
cg01727128_RPS29P15	6.13E-07	6.81E-06	-0.828483014	0.828483014	trans
cg01727128_RPL30P12	6.13E-07	6.81E-06	-0.828483014	0.828483014	trans
cg04758826_LINC01615	6.13E-07	6.81E-06	-1.19093821	1.19093821	trans
cg09191854_KRTAP5-5	6.13E-07	6.81E-06	0.960643661	0.960643661	trans
cg18770690_RPL35AP12	6.13E-07	6.81E-06	-0.963055185	0.963055185	trans
cg24859375_OR10V1	6.13E-07	6.81E-06	-0.819054149	0.819054149	trans
cg14313932_LINC01423	6.13E-07	6.81E-06	-0.784023258	0.784023258	trans
cg10653573_OR6K5P	6.13E-07	6.81E-06	0.779381821	0.779381821	trans
cg22646760_ZNF734P	6.13E-07	6.81E-06	0.750457316	0.750457316	trans
cg25706257_GATA4	6.13E-07	6.81E-06	-0.935448701	0.935448701	trans
cg15173429_RNU6-784P	6.14E-07	6.81E-06	-1.146047448	1.146047448	trans
cg01915688_IGHV5-78	6.14E-07	6.81E-06	-0.959669712	0.959669712	trans
cg09250149_SCGB2A2	6.14E-07	6.81E-06	-0.878000383	0.878000383	trans
cg24227048_MTCO2P17	6.14E-07	6.82E-06	-1.498540333	1.498540333	trans
cg00598860_IGKV7-3	6.14E-07	6.82E-06	0.797858289	0.797858289	trans
cg13127920_CYP2C19	6.15E-07	6.82E-06	0.821088764	0.821088764	trans
cg12082025_RN7SL33P	6.15E-07	6.82E-06	-1.033876958	1.033876958	trans
cg04004768_LINC00489	6.15E-07	6.82E-06	0.849099681	0.849099681	trans
cg12917253_MMP19	6.15E-07	6.82E-06	0.902896916	0.902896916	trans
cg02207084_HOXC10	6.15E-07	6.83E-06	-1.023856251	1.023856251	trans
cg00592315_RN7SL571P	6.15E-07	6.83E-06	0.798011263	0.798011263	trans
cg08498272_LINC01076	6.15E-07	6.83E-06	0.82477601	0.82477601	trans
cg02697258_COX6B1P7	6.15E-07	6.83E-06	1.115006682	1.115006682	trans
cg02697258_RNU6-827P	6.15E-07	6.83E-06	1.115006682	1.115006682	trans
cg02697258_MTCO2P8	6.15E-07	6.83E-06	1.115006682	1.115006682	trans
cg02697258_SNORD115-30	6.15E-07	6.83E-06	1.115006682	1.115006682	trans
cg02697258_KRTAP4-7	6.15E-07	6.83E-06	1.115006682	1.115006682	trans
cg25239516_OR51D1	6.15E-07	6.83E-06	-0.934407166	0.934407166	trans
cg00521239_LINC01874	6.16E-07	6.83E-06	0.803229273	0.803229273	trans
cg00521239_RNA5SP89	6.16E-07	6.83E-06	0.803229273	0.803229273	trans
cg00521239_SNORD32B	6.16E-07	6.83E-06	0.803229273	0.803229273	trans
cg00154829_MTND4P22	6.16E-07	6.83E-06	-0.827128149	0.827128149	trans
cg23654844_RNU4-41P	6.16E-07	6.83E-06	-2.722928459	2.722928459	trans
cg09937487_C22orf42	6.16E-07	6.83E-06	-0.809291736	0.809291736	trans
cg01485708_RPL31P13	6.16E-07	6.83E-06	-1.227315723	1.227315723	trans
cg24856383_TXNDC8	6.16E-07	6.84E-06	1.187288919	1.187288919	trans
cg20670037_SLC6A7	6.16E-07	6.84E-06	-0.854651274	0.854651274	trans
cg26162637_RNU1-65P	6.16E-07	6.84E-06	0.786703489	0.786703489	trans
cg00218134_ISCUP1	6.16E-07	6.84E-06	-1.157924678	1.157924678	trans
cg00218134_SPACA1	6.16E-07	6.84E-06	-1.157924678	1.157924678	trans
cg00218134_ACSM2B	6.16E-07	6.84E-06	-1.157924678	1.157924678	trans
cg00218134_RN7SKP169	6.16E-07	6.84E-06	-1.157924678	1.157924678	trans
cg22626897_RNU6-95P	6.16E-07	6.84E-06	-0.792842734	0.792842734	trans
cg08215774_BPIFB3	6.17E-07	6.84E-06	-0.822964188	0.822964188	trans
cg22451117_RNU6-1	6.17E-07	6.84E-06	0.878202399	0.878202399	trans
cg09363777_MMP20	6.17E-07	6.84E-06	-0.899628344	0.899628344	trans
cg02302000_IGHD6-25	6.17E-07	6.84E-06	1.014694269	1.014694269	trans
cg04599643_RBM46	6.17E-07	6.84E-06	-0.709781383	0.709781383	trans
cg25716065_TRBV11-1	6.17E-07	6.85E-06	-0.773751675	0.773751675	trans
cg20337110_DEFB132	6.17E-07	6.85E-06	0.943980022	0.943980022	trans
cg08894280_CACNB1	6.17E-07	6.85E-06	-1.509759747	1.509759747	trans
cg27237477_FAM110D	6.18E-07	6.85E-06	-1.024466966	1.024466966	trans
cg02303400_MIR1294	6.18E-07	6.85E-06	0.760667584	0.760667584	trans
cg16977073_NDUFA5P9	6.18E-07	6.85E-06	0.775684916	0.775684916	trans
cg03266048_VENTXP4	6.18E-07	6.85E-06	-0.777659453	0.777659453	trans
cg10991855_SOCS3	6.18E-07	6.85E-06	0.7700264	0.7700264	trans
cg03549208_MTCO2P23	6.18E-07	6.85E-06	-0.832395835	0.832395835	trans
cg14552882_IGLC3	6.18E-07	6.86E-06	-0.898615766	0.898615766	trans
cg00545295_RPL34P3	6.18E-07	6.86E-06	0.887487493	0.887487493	trans
cg26110038_RN7SKP170	6.18E-07	6.86E-06	-1.158280349	1.158280349	trans
cg10428733_RNU6-842P	6.19E-07	6.86E-06	-0.880493007	0.880493007	trans
cg11435506_RNU7-165P	6.19E-07	6.86E-06	0.848712378	0.848712378	trans
cg14703553_ADAM20	6.19E-07	6.86E-06	0.983225552	0.983225552	trans
cg02747151_LINC01936	6.19E-07	6.87E-06	1.01469516	1.01469516	trans
cg10039163_CATSPER3	6.19E-07	6.87E-06	-0.846801084	0.846801084	trans
cg07784793_RNU6ATAC6P	6.19E-07	6.87E-06	-0.929116807	0.929116807	trans
cg13500029_RN7SL164P	6.20E-07	6.87E-06	-1.523640787	1.523640787	trans
cg15001471_NKX3-2	6.20E-07	6.87E-06	-1.045720414	1.045720414	trans
cg01227445_FMO7P	6.20E-07	6.87E-06	-0.848558977	0.848558977	trans
cg01073837_RPS23P5	6.20E-07	6.87E-06	0.871721142	0.871721142	trans
cg08844974_RNU6-457P	6.20E-07	6.87E-06	-0.810478891	0.810478891	trans
cg02567454_RNU6-392P	6.20E-07	6.87E-06	0.808693927	0.808693927	trans
cg14587401_TBC1D21	6.20E-07	6.87E-06	0.938120354	0.938120354	trans
cg09809224_LINC01141	6.20E-07	6.88E-06	0.959154139	0.959154139	trans
cg16411695_ZNF90P2	6.20E-07	6.88E-06	-1.099245531	1.099245531	trans
cg16655291_CLNS1AP1	6.20E-07	6.88E-06	0.847248441	0.847248441	trans
cg24952959_RPL31P50	6.20E-07	6.88E-06	-0.81226184	0.81226184	trans
cg04337937_FAM89A	6.20E-07	6.88E-06	0.777395716	0.777395716	trans
cg09391279_RNU2-9P	6.20E-07	6.88E-06	-0.846260561	0.846260561	trans
cg13168050_SIGLEC30P	6.21E-07	6.88E-06	0.829125602	0.829125602	trans
cg12115391_NLRP4	6.21E-07	6.88E-06	-0.756713425	0.756713425	trans
cg15541606_PLAC9P1	6.21E-07	6.88E-06	-0.831544802	0.831544802	trans
cg07364760_RNY4P30	6.21E-07	6.88E-06	0.857652147	0.857652147	trans
cg07364760_SNORD114-29	6.21E-07	6.88E-06	0.857652147	0.857652147	trans
cg07364760_RNU6-225P	6.21E-07	6.88E-06	0.857652147	0.857652147	trans
cg11478335_MC2R	6.21E-07	6.88E-06	0.755615448	0.755615448	trans
cg00912942_RN7SKP205	6.21E-07	6.88E-06	1.026335244	1.026335244	trans
cg01028000_SEMA3B-AS1	6.21E-07	6.88E-06	0.968815722	0.968815722	trans
cg12377084_EIF4A1P1	6.21E-07	6.88E-06	0.950052924	0.950052924	trans
cg26790209_RN7SKP178	6.21E-07	6.88E-06	-0.983729356	0.983729356	trans
cg04549802_RNU6-457P	6.21E-07	6.88E-06	-1.058846669	1.058846669	trans
cg20090283_LACRT	6.21E-07	6.88E-06	0.859632584	0.859632584	trans
cg10486424_OR52B5P	6.22E-07	6.89E-06	0.882413724	0.882413724	trans
cg14339668_OR4Q2	6.22E-07	6.89E-06	0.763416604	0.763416604	trans
cg22280068_C1orf220	6.22E-07	6.89E-06	-0.83807715	0.83807715	trans
cg14369518_C14orf180	6.22E-07	6.89E-06	-0.909265534	0.909265534	trans
cg10039163_ADAM29	6.22E-07	6.89E-06	-0.87419028	0.87419028	trans
cg16596598_IGKV5-2	6.22E-07	6.89E-06	-0.816100593	0.816100593	trans
cg21319275_OR6F1	6.22E-07	6.89E-06	-0.923366703	0.923366703	trans
cg09443479_MYBPH	6.23E-07	6.90E-06	-0.790310876	0.790310876	trans
cg02510185_H3C9P	6.23E-07	6.90E-06	-0.940853425	0.940853425	trans
cg08013109_OPRPN	6.23E-07	6.90E-06	1.021535103	1.021535103	trans
cg20680669_REXO1L1P	6.23E-07	6.90E-06	-0.769094682	0.769094682	trans
cg13159372_MYL4	6.23E-07	6.90E-06	0.894994154	0.894994154	trans
cg10492042_MARCHF11	6.23E-07	6.90E-06	-1.617768131	1.617768131	trans
cg24461669_MAMSTR	6.23E-07	6.90E-06	-0.823462917	0.823462917	trans
cg06752779_RNU2-20P	6.23E-07	6.90E-06	-0.83838656	0.83838656	trans
cg20491223_ATF3	6.23E-07	6.90E-06	-0.82278306	0.82278306	trans
cg16299517_OR52B5P	6.24E-07	6.90E-06	0.863715234	0.863715234	trans
cg16237565_HMGB1P7	6.24E-07	6.91E-06	-0.814815341	0.814815341	trans
cg21078196_ATP5MC1P4	6.24E-07	6.91E-06	-0.978875832	0.978875832	trans
cg13678787_LINC01760	6.24E-07	6.91E-06	-1.385968145	1.385968145	trans
cg05230816_RNU6-1076P	6.24E-07	6.91E-06	-0.899580639	0.899580639	trans
cg16071815_CTSG	6.24E-07	6.91E-06	0.749304664	0.749304664	trans
cg15542496_RNU6-785P	6.24E-07	6.91E-06	0.738263527	0.738263527	trans
cg01354206_LINC01650	6.24E-07	6.91E-06	0.737174957	0.737174957	trans
cg15157699_IFNA17	6.24E-07	6.91E-06	0.943105714	0.943105714	trans
cg04304019_ZNF90P2	6.24E-07	6.91E-06	0.880669045	0.880669045	trans
cg09490603_MIR655	6.24E-07	6.91E-06	0.794259658	0.794259658	trans
cg10548700_GBP1	6.24E-07	6.91E-06	-0.735891759	0.735891759	trans
cg19938179_CHRNA1	6.25E-07	6.92E-06	-0.739821048	0.739821048	trans
cg25016308_RNU4-20P	6.25E-07	6.92E-06	-1.069318899	1.069318899	trans
cg16222773_LCE5A	6.25E-07	6.92E-06	-0.841595863	0.841595863	trans
cg20375654_AHSG	6.25E-07	6.92E-06	-0.856580089	0.856580089	trans
cg02303400_LINC00347	6.25E-07	6.92E-06	-0.809733124	0.809733124	trans
cg08167951_SCGB2A2	6.25E-07	6.92E-06	0.797905745	0.797905745	trans
cg24730459_IGLV5-37	6.25E-07	6.92E-06	-1.165466282	1.165466282	trans
cg20869369_CTAGE3P	6.25E-07	6.92E-06	0.843584422	0.843584422	trans
cg03011271_RNU6-95P	6.26E-07	6.92E-06	-0.861168518	0.861168518	trans
cg07430420_MAS1L	6.26E-07	6.92E-06	-0.917695591	0.917695591	trans
cg09760986_OR51A8P	6.26E-07	6.92E-06	-1.323522272	1.323522272	trans
cg14587401_MTND2P20	6.26E-07	6.93E-06	0.759361374	0.759361374	trans
cg03119028_LINC00841	6.26E-07	6.93E-06	0.804493556	0.804493556	trans
cg19483581_RPSAP44	6.26E-07	6.93E-06	-0.733359701	0.733359701	trans
cg20638896_CXCL1	6.26E-07	6.93E-06	0.89094039	0.89094039	trans
cg08395784_RNU6-1286P	6.26E-07	6.93E-06	-0.927780856	0.927780856	trans
cg17338411_LINC01142	6.26E-07	6.93E-06	-0.797378818	0.797378818	trans
cg20667709_TRAV20	6.26E-07	6.93E-06	-0.892043264	0.892043264	trans
cg12513911_UQCRHP4	6.27E-07	6.93E-06	1.065511133	1.065511133	trans
cg05470459_RPS15AP32	6.27E-07	6.93E-06	-1.110430558	1.110430558	trans
cg05898618_LINC01423	6.27E-07	6.93E-06	-0.867606973	0.867606973	trans
cg19264743_KCNV1	6.27E-07	6.94E-06	0.806473036	0.806473036	trans
cg10664162_IGLV1-47	6.27E-07	6.94E-06	-0.747278836	0.747278836	trans
cg18987683_OOSP2	6.27E-07	6.94E-06	0.780005944	0.780005944	trans
cg18987683_RN7SL214P	6.27E-07	6.94E-06	0.780005944	0.780005944	trans
cg01762663_KRTAP4-8	6.28E-07	6.94E-06	-0.873408937	0.873408937	trans
cg08006275_RNU6-1135P	6.28E-07	6.94E-06	1.121802309	1.121802309	trans
cg17388638_NPAP1P4	6.28E-07	6.95E-06	-0.766578064	0.766578064	trans
cg05868023_MTND3P9	6.28E-07	6.95E-06	1.279710748	1.279710748	trans
cg17096979_KCNH8	6.28E-07	6.95E-06	-1.197133679	1.197133679	trans
cg19996272_RPL7P4	6.28E-07	6.95E-06	0.860150084	0.860150084	trans
cg03119028_HSPE1P12	6.29E-07	6.95E-06	0.788932568	0.788932568	trans
cg22783940_ITGA8	6.29E-07	6.95E-06	1.229032091	1.229032091	trans
cg06224893_MIR218-2	6.29E-07	6.95E-06	-0.792878995	0.792878995	trans
cg05077566_RN7SL792P	6.29E-07	6.96E-06	-0.926441204	0.926441204	trans
cg04342425_LINC01247	6.29E-07	6.96E-06	-1.893361429	1.893361429	trans
cg04342425_LINC01795	6.29E-07	6.96E-06	-1.893361429	1.893361429	trans
cg00634475_OR52B5P	6.29E-07	6.96E-06	0.869860518	0.869860518	trans
cg16935517_ACTL8	6.29E-07	6.96E-06	0.874303553	0.874303553	trans
cg24605553_FCRL5	6.29E-07	6.96E-06	0.766202626	0.766202626	trans
cg05292018_LINC02663	6.30E-07	6.96E-06	0.769459945	0.769459945	trans
cg10411959_UNC13A	6.30E-07	6.96E-06	-0.878732841	0.878732841	trans
cg21989504_RN7SL420P	6.30E-07	6.96E-06	-0.868677129	0.868677129	trans
cg21989504_LINC02010	6.30E-07	6.96E-06	-0.868677129	0.868677129	trans
cg21989504_RN7SKP62	6.30E-07	6.96E-06	-0.868677129	0.868677129	trans
cg21989504_HNRNPA1P1	6.30E-07	6.96E-06	-0.868677129	0.868677129	trans
cg21989504_DNAJA1P4	6.30E-07	6.96E-06	-0.868677129	0.868677129	trans
cg21989504_NHP2P2	6.30E-07	6.96E-06	-0.868677129	0.868677129	trans
cg21989504_RPS21P8	6.30E-07	6.96E-06	-0.868677129	0.868677129	trans
cg21989504_GRPEL2P1	6.30E-07	6.96E-06	-0.868677129	0.868677129	trans
cg21989504_SNORD115-28	6.30E-07	6.96E-06	-0.868677129	0.868677129	trans
cg26305729_RN7SL273P	6.30E-07	6.96E-06	-0.989536544	0.989536544	trans
cg03051617_IGLV5-37	6.30E-07	6.96E-06	-1.101031062	1.101031062	trans
cg17096979_BEND4	6.30E-07	6.96E-06	-1.19245416	1.19245416	trans
cg09774124_MIR548XHG	6.30E-07	6.96E-06	-0.809285395	0.809285395	trans
cg06330497_RNU6-468P	6.30E-07	6.97E-06	0.874117475	0.874117475	trans
cg15703970_RSPO2	6.30E-07	6.97E-06	1.600479022	1.600479022	trans
cg17106653_BASP1-AS1	6.31E-07	6.97E-06	0.974757065	0.974757065	trans
cg18743951_GSTM5P1	6.31E-07	6.97E-06	-0.857671183	0.857671183	trans
cg17106653_MKRN7P	6.31E-07	6.97E-06	0.972765993	0.972765993	trans
cg27208514_MTND5P17	6.31E-07	6.97E-06	0.919942013	0.919942013	trans
cg16712416_NKX2-6	6.31E-07	6.97E-06	0.826199039	0.826199039	trans
cg05360307_PDX1	6.31E-07	6.97E-06	-0.855333158	0.855333158	trans
cg16593554_SUCLA2P2	6.31E-07	6.97E-06	0.841988256	0.841988256	trans
cg16328106_SRSF3P6	6.31E-07	6.97E-06	0.983699311	0.983699311	trans
cg24119500_IQCF1	6.31E-07	6.97E-06	-0.86194828	0.86194828	trans
cg19353052_RNU6-843P	6.31E-07	6.97E-06	1.245419443	1.245419443	trans
cg11390628_IL6R	6.31E-07	6.97E-06	0.833872469	0.833872469	trans
cg01521225_IGHV1-3	6.31E-07	6.98E-06	-0.858797602	0.858797602	trans
cg16012408_IFNA10	6.31E-07	6.98E-06	-0.803876968	0.803876968	trans
cg10699599_RNA5SP252	6.32E-07	6.98E-06	-2.802131986	2.802131986	trans
cg09855983_GJC1	6.32E-07	6.98E-06	-0.868868846	0.868868846	trans
cg10991855_RETN	6.32E-07	6.98E-06	0.782731902	0.782731902	trans
cg16183361_RNU6-317P	6.32E-07	6.98E-06	1.396912908	1.396912908	trans
cg00879723_UNC5D	6.32E-07	6.98E-06	0.861051181	0.861051181	trans
cg10039163_ZNF80	6.32E-07	6.98E-06	-0.849155224	0.849155224	trans
cg03775628_IGLV3-21	6.32E-07	6.98E-06	-1.052109952	1.052109952	trans
cg23367851_RN7SL97P	6.32E-07	6.99E-06	-0.923989422	0.923989422	trans
cg25102279_MIR199A2	6.32E-07	6.99E-06	-0.896511866	0.896511866	trans
cg05077566_AIRE	6.32E-07	6.99E-06	-0.891586857	0.891586857	trans
cg19483581_EEF1A2	6.32E-07	6.99E-06	-0.74181003	0.74181003	trans
cg21243631_OR52B5P	6.32E-07	6.99E-06	0.867942223	0.867942223	trans
cg02747151_NPM1P36	6.33E-07	6.99E-06	-0.859455631	0.859455631	trans
cg13085030_LINC02526	6.33E-07	6.99E-06	-1.022859107	1.022859107	trans
cg12388679_IGLV4-69	6.34E-07	7.00E-06	-0.839337064	0.839337064	trans
cg21077610_LINC01923	6.34E-07	7.00E-06	0.915238156	0.915238156	trans
cg24636969_AMZ1	6.34E-07	7.00E-06	-0.813054115	0.813054115	trans
cg18966920_LINC01389	6.34E-07	7.00E-06	0.837587312	0.837587312	trans
cg01915688_NDUFS5P3	6.34E-07	7.00E-06	-0.952964441	0.952964441	trans
cg01915688_RPL7P13	6.34E-07	7.00E-06	-0.952964441	0.952964441	trans
cg01915688_MED15P5	6.34E-07	7.00E-06	-0.952964441	0.952964441	trans
cg01915688_NUP210P2	6.34E-07	7.00E-06	-0.952964441	0.952964441	trans
cg01915688_LINC02540	6.34E-07	7.00E-06	-0.952964441	0.952964441	trans
cg19687532_PKLR	6.34E-07	7.00E-06	-0.77073687	0.77073687	trans
cg19810457_RN7SKP212	6.34E-07	7.00E-06	-0.802763218	0.802763218	trans
cg04515606_REG1CP	6.34E-07	7.00E-06	0.792602522	0.792602522	trans
cg04515606_MTND5P27	6.34E-07	7.00E-06	0.792602522	0.792602522	trans
cg04515606_SLC6A18	6.34E-07	7.00E-06	0.792602522	0.792602522	trans
cg11258452_OR6K1P	6.34E-07	7.00E-06	0.812334153	0.812334153	trans
cg11258452_PPIAP68	6.34E-07	7.00E-06	0.812334153	0.812334153	trans
cg11258452_RNU6-386P	6.34E-07	7.00E-06	0.812334153	0.812334153	trans
cg11258452_RPL10P10	6.34E-07	7.00E-06	0.812334153	0.812334153	trans
cg18180710_KRTAP21-4P	6.34E-07	7.00E-06	0.906505853	0.906505853	trans
cg17366173_SNORD114-6	6.34E-07	7.00E-06	-0.957605058	0.957605058	trans
cg08157914_MIR1303	6.34E-07	7.00E-06	-1.561201143	1.561201143	trans
cg14313932_RNA5SP333	6.35E-07	7.00E-06	-0.82508614	0.82508614	trans
cg07110166_NOC2LP2	6.35E-07	7.01E-06	-0.795865612	0.795865612	trans
cg12388679_RNA5SP105	6.35E-07	7.01E-06	-0.856237631	0.856237631	trans
cg02207084_HOXB-AS3	6.35E-07	7.01E-06	-1.016720163	1.016720163	trans
cg02262162_SNORD114-1	6.35E-07	7.01E-06	-1.014097385	1.014097385	trans
cg03308012_RNU4-20P	6.35E-07	7.01E-06	-0.926903297	0.926903297	trans
cg13920792_SLC30A3	6.35E-07	7.01E-06	-0.899168443	0.899168443	trans
cg14703553_LINC02663	6.35E-07	7.01E-06	0.925226222	0.925226222	trans
cg01087869_RPS24P6	6.35E-07	7.01E-06	-1.234728728	1.234728728	trans
cg24639178_PPP6R2P1	6.35E-07	7.01E-06	0.770327014	0.770327014	trans
cg02351219_H19	6.35E-07	7.01E-06	0.746915099	0.746915099	trans
cg16726234_C9	6.35E-07	7.01E-06	0.800526583	0.800526583	trans
cg10054256_ZFAT	6.36E-07	7.01E-06	0.907607333	0.907607333	trans
cg19408449_NIBAN3	6.36E-07	7.02E-06	-0.852166414	0.852166414	trans
cg27362861_RPL7P4	6.36E-07	7.02E-06	0.870000465	0.870000465	trans
cg24520968_ASS1P11	6.36E-07	7.02E-06	0.72912875	0.72912875	trans
cg09757838_MEG3	6.36E-07	7.02E-06	0.833204675	0.833204675	trans
cg00521239_RPL7P4	6.36E-07	7.02E-06	0.851430357	0.851430357	trans
cg02719489_LMX1A-AS2	6.36E-07	7.02E-06	-0.96782983	0.96782983	trans
cg05735659_LRRC38	6.36E-07	7.02E-06	1.01382544	1.01382544	trans
cg02945674_HNRNPA3P14	6.36E-07	7.02E-06	0.77321858	0.77321858	trans
cg02945674_RNA5SP183	6.36E-07	7.02E-06	0.77321858	0.77321858	trans
cg02945674_OR2U1P	6.36E-07	7.02E-06	0.77321858	0.77321858	trans
cg02945674_DEFA5	6.36E-07	7.02E-06	0.77321858	0.77321858	trans
cg02945674_SNORD3H	6.36E-07	7.02E-06	0.77321858	0.77321858	trans
cg02945674_POM121L13P	6.36E-07	7.02E-06	0.77321858	0.77321858	trans
cg02945674_RNU6-845P	6.36E-07	7.02E-06	0.77321858	0.77321858	trans
cg02945674_BMP6P1	6.36E-07	7.02E-06	0.77321858	0.77321858	trans
cg09201130_PCDH17	6.37E-07	7.02E-06	-0.795448985	0.795448985	trans
cg04354128_PPP1R2P10	6.37E-07	7.02E-06	-0.857819809	0.857819809	trans
cg24975986_ASB14	6.37E-07	7.02E-06	0.855334235	0.855334235	trans
cg19827854_LINC02557	6.37E-07	7.03E-06	-0.846978392	0.846978392	trans
cg11687389_RPL23AP89	6.37E-07	7.03E-06	0.784871723	0.784871723	trans
cg12642289_LINC01874	6.38E-07	7.03E-06	0.816043144	0.816043144	trans
cg12642289_RNA5SP89	6.38E-07	7.03E-06	0.816043144	0.816043144	trans
cg12642289_SNORD32B	6.38E-07	7.03E-06	0.816043144	0.816043144	trans
cg25033405_SPEM1	6.38E-07	7.03E-06	-0.818077976	0.818077976	trans
cg13973727_TNNC2	6.38E-07	7.04E-06	-0.814648583	0.814648583	trans
cg22676901_LINC01923	6.38E-07	7.04E-06	-0.84080222	0.84080222	trans
cg21078196_F13B	6.38E-07	7.04E-06	-0.9958133	0.9958133	trans
cg15654458_COX6A1P3	6.39E-07	7.04E-06	-1.006018279	1.006018279	trans
cg16183361_RNU6-244P	6.39E-07	7.04E-06	1.404315569	1.404315569	trans
cg25938960_SSR1P1	6.39E-07	7.04E-06	-1.02409729	1.02409729	trans
cg12101870_OR9G1	6.40E-07	7.05E-06	-0.879009537	0.879009537	trans
cg07905199_VGLL2	6.40E-07	7.05E-06	-0.760612516	0.760612516	trans
cg07905199_MTND2P6	6.40E-07	7.05E-06	-0.760612516	0.760612516	trans
cg07905199_MYMK	6.40E-07	7.05E-06	-0.760612516	0.760612516	trans
cg07905199_LINC02629	6.40E-07	7.05E-06	-0.760612516	0.760612516	trans
cg07905199_ANKRD30BP1	6.40E-07	7.05E-06	-0.760612516	0.760612516	trans
cg06817609_FAP	6.40E-07	7.05E-06	-0.974049081	0.974049081	trans
cg10039163_RNU6-10P	6.40E-07	7.06E-06	-0.866032322	0.866032322	trans
cg12256809_CLC	6.40E-07	7.06E-06	-0.940239774	0.940239774	trans
cg12315942_MIR211	6.40E-07	7.06E-06	-0.819662178	0.819662178	trans
cg06834951_RN7SL272P	6.40E-07	7.06E-06	0.951241071	0.951241071	trans
cg13168050_IGHV3-66	6.40E-07	7.06E-06	-0.788227507	0.788227507	trans
cg05081894_OR52L1	6.40E-07	7.06E-06	-0.862130157	0.862130157	trans
cg07060203_SDHCP2	6.40E-07	7.06E-06	0.838893972	0.838893972	trans
cg04544994_LAP3P1	6.41E-07	7.07E-06	0.819851014	0.819851014	trans
cg12774454_CTCFL	6.41E-07	7.07E-06	-1.000286931	1.000286931	trans
cg12315942_SOCS2P2	6.41E-07	7.07E-06	0.787159023	0.787159023	trans
cg17669898_PRAMEF20	6.41E-07	7.07E-06	0.839925057	0.839925057	trans
cg17669898_LINC01653	6.41E-07	7.07E-06	0.839925057	0.839925057	trans
cg15735438_LIPG	6.41E-07	7.07E-06	0.843593304	0.843593304	trans
cg05292018_DYNLL1P3	6.41E-07	7.07E-06	0.824149921	0.824149921	trans
cg27605211_TRIM49D1	6.42E-07	7.08E-06	0.819428222	0.819428222	trans
cg12836643_OR52B5P	6.42E-07	7.08E-06	0.873170938	0.873170938	trans
cg18966920_CHL1-AS1	6.42E-07	7.08E-06	0.837151366	0.837151366	trans
cg06320570_RN7SKP150	6.42E-07	7.08E-06	-1.309758821	1.309758821	trans
cg24495681_HNRNPA1P60	6.42E-07	7.08E-06	-0.842660616	0.842660616	trans
cg13168050_PARP4P2	6.43E-07	7.08E-06	0.813139338	0.813139338	trans
cg22965079_CSHL1	6.43E-07	7.08E-06	0.999188267	0.999188267	trans
cg18251222_MROH2B	6.43E-07	7.08E-06	-0.848539676	0.848539676	trans
cg05470459_CALM2P4	6.43E-07	7.08E-06	-1.110529618	1.110529618	trans
cg09391279_GOLGA8CP	6.43E-07	7.09E-06	-0.875605347	0.875605347	trans
cg16810969_HOXB8	6.43E-07	7.09E-06	-0.796848111	0.796848111	trans
cg03958058_TMEM156	6.44E-07	7.09E-06	-0.810946995	0.810946995	trans
cg12852285_HCFC2P1	6.44E-07	7.09E-06	-0.865696428	0.865696428	trans
cg13258697_IGKV1OR2-3	6.44E-07	7.09E-06	-0.969462332	0.969462332	trans
cg13258697_MIR548A1	6.44E-07	7.09E-06	-0.969462332	0.969462332	trans
cg13258697_RPS29P15	6.44E-07	7.09E-06	-0.969462332	0.969462332	trans
cg13258697_RPL30P12	6.44E-07	7.09E-06	-0.969462332	0.969462332	trans
cg09828310_SNORD58C	6.44E-07	7.10E-06	0.826782226	0.826782226	trans
cg10654648_RPS2P6	6.44E-07	7.10E-06	-1.026980137	1.026980137	trans
cg15408512_RNU6-31P	6.44E-07	7.10E-06	-1.047547694	1.047547694	trans
cg19077165_KRTAP10-4	6.44E-07	7.10E-06	0.803318968	0.803318968	trans
cg09223563_ASH1L-IT1	6.45E-07	7.10E-06	1.169325635	1.169325635	trans
cg04783966_RPL31P13	6.45E-07	7.10E-06	2.671006986	2.671006986	trans
cg15120247_TYMSP1	6.45E-07	7.10E-06	0.840091918	0.840091918	trans
cg18343899_SNORD115-37	6.45E-07	7.11E-06	-1.082553322	1.082553322	trans
cg06910290_OR4S1	6.45E-07	7.11E-06	-0.817994623	0.817994623	trans
cg09757838_KRTAP13-3	6.45E-07	7.11E-06	0.837678698	0.837678698	trans
cg10039163_OR4L1	6.45E-07	7.11E-06	0.785590194	0.785590194	trans
cg03098826_MNX1-AS1	6.46E-07	7.11E-06	-1.034693498	1.034693498	trans
cg05448059_LCN15	6.46E-07	7.11E-06	-0.795146444	0.795146444	trans
cg24656207_EEF1B2P2	6.46E-07	7.11E-06	-0.894596467	0.894596467	trans
cg04337937_NCF2	6.46E-07	7.11E-06	0.743512183	0.743512183	trans
cg07474672_PTPRG-AS1	6.46E-07	7.12E-06	-0.852270197	0.852270197	trans
cg26718078_LINC00355	6.46E-07	7.12E-06	0.956241851	0.956241851	trans
cg16754847_HAO1	6.47E-07	7.12E-06	-0.774730061	0.774730061	trans
cg17830140_RN7SKP259	6.47E-07	7.12E-06	0.857031233	0.857031233	trans
cg18205030_MIR548XHG	6.47E-07	7.12E-06	-1.091268724	1.091268724	trans
cg03958058_LINC01588	6.47E-07	7.12E-06	-0.825341207	0.825341207	trans
cg15541606_TRPM5	6.47E-07	7.12E-06	-0.885089587	0.885089587	trans
cg12627202_HNRNPCL4	6.47E-07	7.12E-06	-0.949818908	0.949818908	trans
cg13434714_RNU6ATAC8P	6.47E-07	7.12E-06	1.321760887	1.321760887	trans
cg18811157_IVL	6.47E-07	7.12E-06	0.791352979	0.791352979	trans
cg15120247_GGCTP2	6.47E-07	7.13E-06	0.877838124	0.877838124	trans
cg07091544_HOXC10	6.47E-07	7.13E-06	-0.807370163	0.807370163	trans
cg04665311_GSN	6.47E-07	7.13E-06	0.828712463	0.828712463	trans
cg05260298_LINC00351	6.48E-07	7.13E-06	0.8191126	0.8191126	trans
cg09760986_MIR101-1	6.48E-07	7.13E-06	-1.300271161	1.300271161	trans
cg07040696_KRT18P42	6.48E-07	7.13E-06	-0.779334405	0.779334405	trans
cg20638896_LCE1C	6.48E-07	7.13E-06	0.911326361	0.911326361	trans
cg13159372_RPL35AP12	6.48E-07	7.13E-06	-0.861032382	0.861032382	trans
cg26318251_LINC00472	6.48E-07	7.13E-06	0.784141945	0.784141945	trans
cg16596598_LINC00402	6.48E-07	7.13E-06	-0.825901085	0.825901085	trans
cg13127920_LINC01760	6.48E-07	7.13E-06	-0.747144072	0.747144072	trans
cg13019493_C2CD6	6.48E-07	7.13E-06	-1.014241367	1.014241367	trans
cg24635402_HMGN2P13	6.48E-07	7.14E-06	-0.765613961	0.765613961	trans
cg17388638_SHISAL2A	6.48E-07	7.14E-06	-0.783612504	0.783612504	trans
cg17106653_MICAL3	6.49E-07	7.14E-06	0.97809927	0.97809927	trans
cg14313932_HTR1E	6.49E-07	7.14E-06	0.774427948	0.774427948	trans
cg04194055_RPS26P5	6.49E-07	7.14E-06	-0.771456068	0.771456068	trans
cg24429037_SNORD115-14	6.49E-07	7.14E-06	-0.893317641	0.893317641	trans
cg14683563_MIR206	6.49E-07	7.14E-06	0.768314612	0.768314612	trans
cg13127920_CLCA2	6.49E-07	7.14E-06	0.758981641	0.758981641	trans
cg05713971_RPL27AP5	6.49E-07	7.14E-06	0.800709989	0.800709989	trans
cg06461588_NPM1P36	6.49E-07	7.14E-06	-0.893237941	0.893237941	trans
cg09990103_CRIP1P2	6.49E-07	7.14E-06	-4.802109767	4.802109767	trans
cg27513510_UQCRHP1	6.49E-07	7.14E-06	-1.065667503	1.065667503	trans
cg00168193_RN7SL267P	6.49E-07	7.14E-06	-0.779692643	0.779692643	trans
cg04710276_POU6F2	6.49E-07	7.15E-06	0.820231526	0.820231526	trans
cg22314681_KCNK18	6.49E-07	7.15E-06	-0.849072757	0.849072757	trans
cg09584521_SUCLA2P2	6.50E-07	7.15E-06	0.83924391	0.83924391	trans
cg17106653_MIXL1	6.50E-07	7.15E-06	0.970046532	0.970046532	trans
cg26356782_KRTAP12-4	6.50E-07	7.15E-06	0.91889619	0.91889619	trans
cg02568347_DNAJC17P1	6.50E-07	7.15E-06	-0.992935822	0.992935822	trans
cg13465461_SERPINA6	6.50E-07	7.15E-06	-0.899618015	0.899618015	trans
cg09227795_SCGB3A1	6.50E-07	7.15E-06	-0.752283114	0.752283114	trans
cg13806489_UBTFL5	6.50E-07	7.15E-06	0.858438979	0.858438979	trans
cg02807201_DNTT	6.51E-07	7.16E-06	3.931964594	3.931964594	trans
cg12372163_TRIM31	6.51E-07	7.16E-06	-0.799635976	0.799635976	trans
cg19234089_RFPL1	6.51E-07	7.16E-06	-1.115680119	1.115680119	trans
cg20695805_HIGD2AP1	6.51E-07	7.16E-06	-0.78509771	0.78509771	trans
cg07275606_OR4S1	6.51E-07	7.16E-06	-0.799763847	0.799763847	trans
cg09789229_TAS2R40	6.51E-07	7.16E-06	0.789681158	0.789681158	trans
cg01354206_RPL7AP53	6.51E-07	7.16E-06	-0.672194878	0.672194878	trans
cg14313932_RNU6-739P	6.51E-07	7.16E-06	0.783389223	0.783389223	trans
cg24171294_DIPK1B	6.51E-07	7.16E-06	1.094224	1.094224	trans
cg16068431_LINC00620	6.51E-07	7.16E-06	-1.055497368	1.055497368	trans
cg15489301_OR52B5P	6.51E-07	7.16E-06	0.870885661	0.870885661	trans
cg10854295_SDAD1P3	6.52E-07	7.16E-06	-2.462219042	2.462219042	trans
cg23401796_DMBT1	6.52E-07	7.16E-06	-0.822259766	0.822259766	trans
cg03592045_H3C9P	6.52E-07	7.17E-06	-0.759394348	0.759394348	trans
cg04000274_RNU6-213P	6.52E-07	7.17E-06	-1.200726873	1.200726873	trans
cg03061930_ELOVL3	6.52E-07	7.17E-06	0.812247243	0.812247243	trans
cg22280068_RPS3AP10	6.52E-07	7.17E-06	-0.793163268	0.793163268	trans
cg27513510_RPL7P40	6.52E-07	7.17E-06	-1.039483497	1.039483497	trans
cg11003434_ZNF70P1	6.52E-07	7.17E-06	-1.114594088	1.114594088	trans
cg09174502_GNG3	6.52E-07	7.17E-06	-0.839504764	0.839504764	trans
cg25947301_RPL31P13	6.53E-07	7.17E-06	-0.865927589	0.865927589	trans
cg13920792_DIRAS3	6.53E-07	7.18E-06	-0.869690221	0.869690221	trans
cg07472332_ZIC2	6.53E-07	7.18E-06	-0.968902335	0.968902335	trans
cg00239952_AIFM1P1	6.53E-07	7.18E-06	0.821145957	0.821145957	trans
cg10625365_IGKV1-39	6.53E-07	7.18E-06	0.92008375	0.92008375	trans
cg13370086_DHFRP1	6.53E-07	7.18E-06	-1.007956066	1.007956066	trans
cg10115321_PCSK2	6.53E-07	7.18E-06	-0.86801064	0.86801064	trans
cg09480417_OR2W2P	6.53E-07	7.18E-06	-1.003557974	1.003557974	trans
cg18331249_KRT18P42	6.53E-07	7.18E-06	-0.800317084	0.800317084	trans
cg05368609_LINC01776	6.53E-07	7.18E-06	-0.94753769	0.94753769	trans
cg01354206_SNORD114-18	6.54E-07	7.18E-06	-0.772742558	0.772742558	trans
cg02482478_MIR2053	6.54E-07	7.18E-06	-0.765813329	0.765813329	trans
cg23792679_DEFB126	6.54E-07	7.18E-06	0.893618339	0.893618339	trans
cg15122841_MTND6P21	6.54E-07	7.19E-06	-1.542043812	1.542043812	trans
cg15276594_DMBT1	6.54E-07	7.19E-06	-0.836760853	0.836760853	trans
cg11500903_KRTAP9-3	6.54E-07	7.19E-06	0.857760341	0.857760341	trans
cg22451782_BPIFB3	6.54E-07	7.19E-06	-0.849606694	0.849606694	trans
cg01720774_RPL7P4	6.54E-07	7.19E-06	0.843022366	0.843022366	trans
cg18180710_ERICH3-AS1	6.54E-07	7.19E-06	0.887124035	0.887124035	trans
cg27421102_SPART-AS1	6.55E-07	7.19E-06	0.852208724	0.852208724	trans
cg08268925_OR4C5	6.55E-07	7.19E-06	-0.860406502	0.860406502	trans
cg22280068_RPL23AP74	6.55E-07	7.19E-06	-0.894637147	0.894637147	trans
cg00530579_LINC01857	6.55E-07	7.20E-06	-0.779619417	0.779619417	trans
cg04639241_DEFB134	6.55E-07	7.20E-06	-1.395538857	1.395538857	trans
cg25959474_LINC01304	6.55E-07	7.20E-06	-0.823893436	0.823893436	trans
cg01708411_CXCL3	6.55E-07	7.20E-06	-0.773555445	0.773555445	trans
cg27251155_GAPDHP29	6.55E-07	7.20E-06	-0.828471125	0.828471125	trans
cg01665243_UBE2WP1	6.55E-07	7.20E-06	0.883917837	0.883917837	trans
cg14025941_LINC02053	6.56E-07	7.20E-06	1.043571041	1.043571041	trans
cg10854295_C5orf46	6.56E-07	7.21E-06	-2.527986799	2.527986799	trans
cg04578283_PGA3	6.56E-07	7.21E-06	1.15210389	1.15210389	trans
cg01915688_LINC01501	6.56E-07	7.21E-06	-0.962131266	0.962131266	trans
cg01808320_CBY1P1	6.56E-07	7.21E-06	-0.791518104	0.791518104	trans
cg01808320_SNORD65C	6.56E-07	7.21E-06	-0.791518104	0.791518104	trans
cg01808320_LINC00374	6.56E-07	7.21E-06	-0.791518104	0.791518104	trans
cg01808320_SNORD113-8	6.56E-07	7.21E-06	-0.791518104	0.791518104	trans
cg01808320_RNA5SP489	6.56E-07	7.21E-06	-0.791518104	0.791518104	trans
cg18997918_AVP	6.56E-07	7.21E-06	0.733982358	0.733982358	trans
cg10548700_IL10	6.57E-07	7.21E-06	-0.742987678	0.742987678	trans
cg02917143_RNA5SP177	6.57E-07	7.21E-06	-0.92023777	0.92023777	trans
cg21149260_COL14A1	6.57E-07	7.22E-06	-1.109437505	1.109437505	trans
cg16217323_FAM74A1	6.57E-07	7.22E-06	-0.768583472	0.768583472	trans
cg14924064_IGLV8-61	6.57E-07	7.22E-06	0.774045271	0.774045271	trans
cg23024553_LINC01423	6.57E-07	7.22E-06	-0.784448704	0.784448704	trans
cg20638896_VNN2	6.57E-07	7.22E-06	0.862999735	0.862999735	trans
cg09809224_REXO1L1P	6.58E-07	7.22E-06	-0.775814535	0.775814535	trans
cg11775190_RN7SKP139	6.58E-07	7.23E-06	-0.913154667	0.913154667	trans
cg02990361_SLC22A3	6.58E-07	7.23E-06	-0.954778283	0.954778283	trans
cg11153505_CELA1	6.58E-07	7.23E-06	0.783116886	0.783116886	trans
cg16975684_KRTAP27-1	6.58E-07	7.23E-06	-0.781810091	0.781810091	trans
cg14409406_ZNF385D-AS2	6.59E-07	7.23E-06	-0.826470098	0.826470098	trans
cg10548700_OR51A8P	6.59E-07	7.23E-06	0.818656384	0.818656384	trans
cg20252653_OR5AK2	6.59E-07	7.23E-06	-0.782706827	0.782706827	trans
cg25102279_RNU6-932P	6.59E-07	7.23E-06	-0.876285646	0.876285646	trans
cg00052482_RN7SKP212	6.59E-07	7.23E-06	-0.731461797	0.731461797	trans
cg02096001_PPIAP33	6.59E-07	7.23E-06	0.869788667	0.869788667	trans
cg26816564_MIR320C1	6.59E-07	7.23E-06	1.321273296	1.321273296	trans
cg22280068_CCDC70	6.59E-07	7.23E-06	-0.870408493	0.870408493	trans
cg03513472_RNU6-903P	6.59E-07	7.23E-06	0.919316908	0.919316908	trans
cg23398596_MTND1P28	6.59E-07	7.23E-06	-0.800966097	0.800966097	trans
cg23398596_RPL35AP3	6.59E-07	7.23E-06	-0.800966097	0.800966097	trans
cg23398596_MTCO2P31	6.59E-07	7.23E-06	-0.800966097	0.800966097	trans
cg23398596_MIR592	6.59E-07	7.23E-06	-0.800966097	0.800966097	trans
cg23398596_MTATP6P23	6.59E-07	7.23E-06	-0.800966097	0.800966097	trans
cg23398596_OR51A5P	6.59E-07	7.23E-06	-0.800966097	0.800966097	trans
cg23398596_TCEAL4P1	6.59E-07	7.23E-06	-0.800966097	0.800966097	trans
cg23398596_FABP5P4	6.59E-07	7.23E-06	-0.800966097	0.800966097	trans
cg23398596_LINC00404	6.59E-07	7.23E-06	-0.800966097	0.800966097	trans
cg23398596_RPL32P31	6.59E-07	7.23E-06	-0.800966097	0.800966097	trans
cg23398596_MIR520A	6.59E-07	7.23E-06	-0.800966097	0.800966097	trans
cg22367705_LINC01681	6.59E-07	7.23E-06	0.89809525	0.89809525	trans
cg01016056_PSD2	6.59E-07	7.24E-06	-0.874225608	0.874225608	trans
cg15001471_GABRD	6.59E-07	7.24E-06	-1.111394291	1.111394291	trans
cg01685353_OR12D3	6.60E-07	7.24E-06	-0.911806754	0.911806754	trans
cg26718078_MIR449A	6.60E-07	7.24E-06	0.952235925	0.952235925	trans
cg04287289_SNORD56B	6.60E-07	7.24E-06	-0.831036673	0.831036673	trans
cg19472786_MIR1179	6.60E-07	7.24E-06	0.784835901	0.784835901	trans
cg02096001_SNORD115-9	6.60E-07	7.25E-06	0.869753081	0.869753081	trans
cg10097323_RNA5SP346	6.60E-07	7.25E-06	-1.037899962	1.037899962	trans
cg21052958_RPL35AP12	6.61E-07	7.25E-06	-1.429734687	1.429734687	trans
cg11465192_RN7SL791P	6.61E-07	7.25E-06	0.807776748	0.807776748	trans
cg17218510_VGF	6.61E-07	7.25E-06	-0.813107035	0.813107035	trans
cg01148039_HAO2-IT1	6.61E-07	7.26E-06	-0.758850329	0.758850329	trans
cg01148039_CYCSP53	6.61E-07	7.26E-06	-0.758850329	0.758850329	trans
cg01148039_RPL5P15	6.61E-07	7.26E-06	-0.758850329	0.758850329	trans
cg01148039_OLIG3	6.61E-07	7.26E-06	-0.758850329	0.758850329	trans
cg01148039_TRIM77	6.61E-07	7.26E-06	-0.758850329	0.758850329	trans
cg01148039_MIR184	6.61E-07	7.26E-06	-0.758850329	0.758850329	trans
cg01148039_IGLV2-33	6.61E-07	7.26E-06	-0.758850329	0.758850329	trans
cg16237565_RNU6-1260P	6.62E-07	7.26E-06	-0.797565653	0.797565653	trans
cg03033996_RNA5SP202	6.62E-07	7.26E-06	0.783705243	0.783705243	trans
cg05492735_EN1	6.62E-07	7.26E-06	1.199917241	1.199917241	trans
cg23290207_OSTN	6.62E-07	7.26E-06	0.90257062	0.90257062	trans
cg11390628_ADM	6.62E-07	7.26E-06	0.837959036	0.837959036	trans
cg10278102_OR52B5P	6.62E-07	7.26E-06	0.872000184	0.872000184	trans
cg02241545_RNA5SP241	6.63E-07	7.27E-06	-0.841658206	0.841658206	trans
cg17806394_MTCO2P17	6.63E-07	7.27E-06	-0.867407282	0.867407282	trans
cg26152108_NDUFA3P3	6.63E-07	7.27E-06	-0.819792134	0.819792134	trans
cg04665311_RPA2P2	6.63E-07	7.27E-06	-0.762425087	0.762425087	trans
cg03386811_TRBV23OR9-2	6.63E-07	7.27E-06	-0.884590343	0.884590343	trans
cg18346106_SNORD113-3	6.63E-07	7.27E-06	-1.027997091	1.027997091	trans
cg15411736_LPO	6.63E-07	7.27E-06	-0.780090323	0.780090323	trans
cg14094375_ACTBP12	6.63E-07	7.27E-06	-0.899052852	0.899052852	trans
cg14094375_MTND5P18	6.63E-07	7.27E-06	-0.899052852	0.899052852	trans
cg14094375_RN7SL868P	6.63E-07	7.27E-06	-0.899052852	0.899052852	trans
cg14094375_MTND1P2	6.63E-07	7.27E-06	-0.899052852	0.899052852	trans
cg14094375_H3P29	6.63E-07	7.27E-06	-0.899052852	0.899052852	trans
cg17896072_MYOM3-AS1	6.64E-07	7.28E-06	-0.789051799	0.789051799	trans
cg07912401_PRB4	6.64E-07	7.28E-06	-0.812324882	0.812324882	trans
cg27497751_LINC01349	6.64E-07	7.28E-06	0.804389207	0.804389207	trans
cg27497751_MIR541	6.64E-07	7.28E-06	0.804389207	0.804389207	trans
cg04452523_RPL23AP39	6.64E-07	7.28E-06	0.726400036	0.726400036	trans
cg04452523_PRELID1P2	6.64E-07	7.28E-06	0.726400036	0.726400036	trans
cg04452523_KRT18P66	6.64E-07	7.28E-06	0.726400036	0.726400036	trans
cg04452523_SLC22A12	6.64E-07	7.28E-06	0.726400036	0.726400036	trans
cg04452523_RNY3P5	6.64E-07	7.28E-06	0.726400036	0.726400036	trans
cg24711512_RNU6-164P	6.64E-07	7.28E-06	-0.937736483	0.937736483	trans
cg05226043_OR4L1	6.64E-07	7.28E-06	0.766322196	0.766322196	trans
cg26058289_RNU6-1000P	6.64E-07	7.28E-06	-1.025711309	1.025711309	trans
cg23093741_TRIM49D1	6.65E-07	7.29E-06	0.810537253	0.810537253	trans
cg27030245_RNU4-72P	6.65E-07	7.29E-06	-0.763338479	0.763338479	trans
cg07474672_ANKRD20A10P	6.65E-07	7.29E-06	-0.889568238	0.889568238	trans
cg20638896_TAS2R40	6.65E-07	7.29E-06	0.873755636	0.873755636	trans
cg12089094_LINC01514	6.65E-07	7.29E-06	0.97895394	0.97895394	trans
cg02268738_RNA5SP322	6.65E-07	7.29E-06	0.835344317	0.835344317	trans
cg06612671_SLIT1-AS1	6.65E-07	7.29E-06	1.006441949	1.006441949	trans
cg27025738_OR4S1	6.65E-07	7.29E-06	-0.80644256	0.80644256	trans
cg09506610_RN7SL299P	6.65E-07	7.29E-06	-0.792834514	0.792834514	trans
cg09506610_RN7SL201P	6.65E-07	7.29E-06	-0.792834514	0.792834514	trans
cg09506610_MARK2P14	6.65E-07	7.29E-06	-0.792834514	0.792834514	trans
cg09506610_MARK2P10	6.65E-07	7.29E-06	-0.792834514	0.792834514	trans
cg03079497_RNU6-169P	6.65E-07	7.29E-06	0.768068538	0.768068538	trans
cg23183144_HBE1	6.65E-07	7.29E-06	-0.785717611	0.785717611	trans
cg15630394_RNU4-16P	6.65E-07	7.29E-06	-0.857569809	0.857569809	trans
cg24913907_UBTFL3	6.66E-07	7.29E-06	-0.880968471	0.880968471	trans
cg22263704_LINC02433	6.66E-07	7.29E-06	0.810262319	0.810262319	trans
cg09926389_ACTBP12	6.66E-07	7.29E-06	-0.785612745	0.785612745	trans
cg09926389_MTND5P18	6.66E-07	7.29E-06	-0.785612745	0.785612745	trans
cg09926389_RN7SL868P	6.66E-07	7.29E-06	-0.785612745	0.785612745	trans
cg09926389_MTND1P2	6.66E-07	7.29E-06	-0.785612745	0.785612745	trans
cg09926389_H3P29	6.66E-07	7.29E-06	-0.785612745	0.785612745	trans
cg15310511_RPL21P41	6.66E-07	7.29E-06	-0.894968695	0.894968695	trans
cg18763326_MIR1237	6.66E-07	7.29E-06	-0.814724943	0.814724943	trans
cg17696468_MIR128-2	6.66E-07	7.30E-06	-0.912803823	0.912803823	trans
cg05152764_FAM74A1	6.66E-07	7.30E-06	-0.837571154	0.837571154	trans
cg06228648_GOLGA8G	6.66E-07	7.30E-06	-1.032516462	1.032516462	trans
cg18964140_LINC01247	6.66E-07	7.30E-06	-0.988406566	0.988406566	trans
cg18964140_LINC01795	6.66E-07	7.30E-06	-0.988406566	0.988406566	trans
cg20540806_MIR1-1HG	6.66E-07	7.30E-06	4.095274651	4.095274651	trans
cg19653415_LHX8	6.66E-07	7.30E-06	-1.047126237	1.047126237	trans
cg15910024_LINC02476	6.66E-07	7.30E-06	-1.021856834	1.021856834	trans
cg12282100_RPL31P13	6.66E-07	7.30E-06	1.530548685	1.530548685	trans
cg13381243_OR10AD1	6.67E-07	7.30E-06	0.888172509	0.888172509	trans
cg11023174_ZIM3	6.67E-07	7.30E-06	0.804602911	0.804602911	trans
cg26486246_LINC02370	6.67E-07	7.30E-06	-1.086484571	1.086484571	trans
cg09435249_ACTN4P1	6.67E-07	7.30E-06	-0.883137272	0.883137272	trans
cg16977073_BTLA	6.67E-07	7.30E-06	-0.869944387	0.869944387	trans
cg25486571_ACTN4P1	6.67E-07	7.30E-06	-1.034610372	1.034610372	trans
cg24588582_RGS7	6.67E-07	7.30E-06	-0.963535117	0.963535117	trans
cg05171452_ATP6V0CP3	6.67E-07	7.30E-06	-0.939632738	0.939632738	trans
cg13973727_LIMD1-AS1	6.67E-07	7.31E-06	0.82113655	0.82113655	trans
cg10377685_KRASP1	6.67E-07	7.31E-06	-0.817520802	0.817520802	trans
cg15776929_YBX1P9	6.67E-07	7.31E-06	-1.134809289	1.134809289	trans
cg07784793_KLK1	6.68E-07	7.31E-06	-0.915005246	0.915005246	trans
cg17299636_FRMPD1	6.68E-07	7.31E-06	-0.905520722	0.905520722	trans
cg10859027_SPEM1	6.68E-07	7.31E-06	-0.819340191	0.819340191	trans
cg22168087_RN7SKP193	6.68E-07	7.31E-06	0.810221367	0.810221367	trans
cg17218510_ULBP1	6.68E-07	7.31E-06	-0.833424831	0.833424831	trans
cg00117961_RN7SL274P	6.68E-07	7.32E-06	-0.785307141	0.785307141	trans
cg14703553_FAM220CP	6.68E-07	7.32E-06	0.921082337	0.921082337	trans
cg24305584_MIR556	6.68E-07	7.32E-06	0.910050626	0.910050626	trans
cg01877776_RD3L	6.69E-07	7.32E-06	-0.757809051	0.757809051	trans
cg14125904_LPO	6.69E-07	7.32E-06	0.862958547	0.862958547	trans
cg00197431_CTBP2P2	6.69E-07	7.32E-06	-0.916137563	0.916137563	trans
cg14587401_LINC01692	6.69E-07	7.32E-06	0.871823663	0.871823663	trans
cg00288945_TRBV5-6	6.69E-07	7.32E-06	-0.863317536	0.863317536	trans
cg10100117_CCDC182	6.69E-07	7.32E-06	0.733102203	0.733102203	trans
cg20111163_CYP26B1	6.69E-07	7.32E-06	-0.869469206	0.869469206	trans
cg02262162_KRTAP29-1	6.69E-07	7.32E-06	-0.975731589	0.975731589	trans
cg09524880_RPL7P4	6.69E-07	7.32E-06	1.963902476	1.963902476	trans
cg23093741_CDK4P1	6.69E-07	7.32E-06	0.811403433	0.811403433	trans
cg23093741_CEP19P1	6.69E-07	7.32E-06	0.811403433	0.811403433	trans
cg23093741_ANKRD54P1	6.69E-07	7.32E-06	0.811403433	0.811403433	trans
cg23093741_ELOBP1	6.69E-07	7.32E-06	0.811403433	0.811403433	trans
cg23093741_RNA5SP443	6.69E-07	7.32E-06	0.811403433	0.811403433	trans
cg23093741_MIR548H3	6.69E-07	7.32E-06	0.811403433	0.811403433	trans
cg27619481_ZFAT	6.69E-07	7.32E-06	-0.807164937	0.807164937	trans
cg06176987_IGKV1D-16	6.69E-07	7.32E-06	-0.832549709	0.832549709	trans
cg24170716_RNU6-1208P	6.70E-07	7.33E-06	-0.940825954	0.940825954	trans
cg21077610_AZGP1P2	6.70E-07	7.33E-06	0.91631026	0.91631026	trans
cg11169621_RN7SL728P	6.70E-07	7.33E-06	0.843251473	0.843251473	trans
cg05502445_FBLL1	6.70E-07	7.33E-06	0.826347103	0.826347103	trans
cg01594767_TRIM53BP	6.70E-07	7.33E-06	0.708559894	0.708559894	trans
cg07110659_HLA-DPB1	6.70E-07	7.33E-06	-0.888622288	0.888622288	trans
cg18661550_THUMPD1P1	6.70E-07	7.34E-06	0.800853569	0.800853569	trans
cg00592315_SPATA31D1	6.71E-07	7.34E-06	-0.811122914	0.811122914	trans
cg12710220_RNU6-300P	6.71E-07	7.34E-06	-0.933463807	0.933463807	trans
cg10234161_MIR218-2	6.71E-07	7.34E-06	-0.816196766	0.816196766	trans
cg12282100_C6	6.71E-07	7.34E-06	-0.879282991	0.879282991	trans
cg16061460_SNORD114-10	6.71E-07	7.34E-06	-0.799383674	0.799383674	trans
cg10145319_RN7SKP39	6.71E-07	7.34E-06	0.823570287	0.823570287	trans
cg13326083_MIR342	6.71E-07	7.34E-06	-0.903038883	0.903038883	trans
cg27036347_OR6N1	6.71E-07	7.34E-06	1.003740077	1.003740077	trans
cg16476700_NPM1P36	6.71E-07	7.34E-06	-0.855139238	0.855139238	trans
cg08081346_DEFB104B	6.72E-07	7.34E-06	0.809893904	0.809893904	trans
cg08081346_DEFB104A	6.72E-07	7.34E-06	0.809893904	0.809893904	trans
cg08081346_AURKBP1	6.72E-07	7.34E-06	0.809893904	0.809893904	trans
cg01348938_RPS15AP32	6.72E-07	7.34E-06	0.810056144	0.810056144	trans
cg24304928_SPATA3	6.72E-07	7.34E-06	-1.195479157	1.195479157	trans
cg22280068_IGHV5-78	6.72E-07	7.34E-06	-0.869966323	0.869966323	trans
cg12551233_PPIAP81	6.72E-07	7.34E-06	-0.970935885	0.970935885	trans
cg26612252_HNRNPA1P43	6.72E-07	7.35E-06	0.716727176	0.716727176	trans
cg02426343_CECR2	6.72E-07	7.35E-06	-0.851459145	0.851459145	trans
cg16897387_RPS7P2	6.72E-07	7.35E-06	1.512682996	1.512682996	trans
cg06635371_RNU2-48P	6.72E-07	7.35E-06	1.017159148	1.017159148	trans
cg25933095_TBC1D3P7	6.72E-07	7.35E-06	-2.763093026	2.763093026	trans
cg03959986_RPSAP49	6.73E-07	7.35E-06	-0.854771786	0.854771786	trans
cg16071815_NTRK2	6.73E-07	7.35E-06	0.792162722	0.792162722	trans
cg26419656_IGKV1OR2-3	6.73E-07	7.35E-06	2.58163518	2.58163518	trans
cg26419656_MIR548A1	6.73E-07	7.35E-06	2.58163518	2.58163518	trans
cg26419656_RPS29P15	6.73E-07	7.35E-06	2.58163518	2.58163518	trans
cg26419656_RPL30P12	6.73E-07	7.35E-06	2.58163518	2.58163518	trans
cg25706257_DIPK1B	6.73E-07	7.35E-06	-0.956217551	0.956217551	trans
cg00879723_PKHD1L1	6.73E-07	7.35E-06	0.857769573	0.857769573	trans
cg02792740_GOLGA8O	6.73E-07	7.36E-06	0.866037303	0.866037303	trans
cg10964184_RPS3AP54	6.73E-07	7.36E-06	-0.905211758	0.905211758	trans
cg00132509_MRPS5P3	6.73E-07	7.36E-06	-0.886944262	0.886944262	trans
cg18452169_SNORA70F	6.73E-07	7.36E-06	-1.136408374	1.136408374	trans
cg00592315_FTH1P11	6.73E-07	7.36E-06	-0.830863037	0.830863037	trans
cg04337937_IRAG1	6.73E-07	7.36E-06	0.766458026	0.766458026	trans
cg24004951_OR7E130P	6.74E-07	7.36E-06	-0.944984644	0.944984644	trans
cg20491223_IFI44L	6.74E-07	7.36E-06	-0.79860236	0.79860236	trans
cg14924064_KLHL33	6.74E-07	7.37E-06	0.799162392	0.799162392	trans
cg11911060_RN7SL255P	6.74E-07	7.37E-06	-0.768955256	0.768955256	trans
cg06101079_LINC01692	6.75E-07	7.37E-06	-0.829735348	0.829735348	trans
cg04751533_ESPL1	6.75E-07	7.37E-06	0.705341696	0.705341696	trans
cg20670037_RNU1-74P	6.75E-07	7.37E-06	0.784464287	0.784464287	trans
cg08991255_RNA5SP248	6.75E-07	7.37E-06	0.766727335	0.766727335	trans
cg00534626_PRB4	6.75E-07	7.37E-06	-0.81642796	0.81642796	trans
cg16897387_AKR1D1P1	6.75E-07	7.38E-06	1.5108336	1.5108336	trans
cg10347082_IFNA10	6.75E-07	7.38E-06	-1.000291773	1.000291773	trans
cg11393028_CDH9	6.75E-07	7.38E-06	-0.826070087	0.826070087	trans
cg20491223_IFIT2	6.75E-07	7.38E-06	-0.79275735	0.79275735	trans
cg20614067_GAL	6.75E-07	7.38E-06	-0.773110429	0.773110429	trans
cg11949518_CRIP1P2	6.75E-07	7.38E-06	-0.861685942	0.861685942	trans
cg05398648_BMP2	6.76E-07	7.38E-06	-1.355197951	1.355197951	trans
cg18635670_OR52B5P	6.76E-07	7.38E-06	0.873626126	0.873626126	trans
cg16712416_MTCO1P54	6.76E-07	7.38E-06	0.805967195	0.805967195	trans
cg19111078_HMGN1P32	6.76E-07	7.38E-06	0.837767006	0.837767006	trans
cg11500903_LINC01436	6.76E-07	7.38E-06	0.792997035	0.792997035	trans
cg01016056_HNRNPA1P46	6.76E-07	7.38E-06	-0.842941308	0.842941308	trans
cg01016056_CYCSP8	6.76E-07	7.38E-06	-0.842941308	0.842941308	trans
cg01016056_EIF4BP4	6.76E-07	7.38E-06	-0.842941308	0.842941308	trans
cg01016056_ANKRD49P4	6.76E-07	7.38E-06	-0.842941308	0.842941308	trans
cg11128983_C22orf42	6.76E-07	7.38E-06	-0.983317041	0.983317041	trans
cg09757838_RNU6-465P	6.76E-07	7.38E-06	-0.776554082	0.776554082	trans
cg10061361_ZNF716	6.76E-07	7.38E-06	0.800669985	0.800669985	trans
cg08188698_FAM220CP	6.76E-07	7.39E-06	0.778986295	0.778986295	trans
cg17735372_IGLC2	6.76E-07	7.39E-06	-1.090498369	1.090498369	trans
cg23573087_OR52B5P	6.77E-07	7.39E-06	0.874190005	0.874190005	trans
cg04464523_LINC00601	6.77E-07	7.39E-06	0.890940481	0.890940481	trans
cg04015129_MS4A15	6.77E-07	7.39E-06	-1.07714108	1.07714108	trans
cg10852431_SPART-AS1	6.77E-07	7.39E-06	0.863889802	0.863889802	trans
cg02310191_RFC3P1	6.77E-07	7.39E-06	-0.919545248	0.919545248	trans
cg20121803_SNORD115-12	6.77E-07	7.39E-06	-0.747290244	0.747290244	trans
cg10991855_SERPINA3	6.77E-07	7.39E-06	0.762928804	0.762928804	trans
cg06902555_PAX1	6.77E-07	7.39E-06	-0.978526024	0.978526024	trans
cg20414709_SNORD86	6.77E-07	7.39E-06	-0.994527971	0.994527971	trans
cg26031613_CST5	6.77E-07	7.40E-06	1.107224407	1.107224407	trans
cg05583717_SUCLA2P2	6.77E-07	7.40E-06	0.812996358	0.812996358	trans
cg21900539_MIR2053	6.78E-07	7.40E-06	-0.793096343	0.793096343	trans
cg22108143_IFI30	6.78E-07	7.40E-06	-1.097637845	1.097637845	trans
cg02943303_RN7SL497P	6.78E-07	7.40E-06	0.859720601	0.859720601	trans
cg12377084_LINC01072	6.78E-07	7.40E-06	0.922541155	0.922541155	trans
cg25399148_RPL21P131	6.78E-07	7.40E-06	-4.995025783	4.995025783	trans
cg14585118_HAO2-IT1	6.78E-07	7.40E-06	-0.848564747	0.848564747	trans
cg14585118_CYCSP53	6.78E-07	7.40E-06	-0.848564747	0.848564747	trans
cg14585118_RPL5P15	6.78E-07	7.40E-06	-0.848564747	0.848564747	trans
cg14585118_OLIG3	6.78E-07	7.40E-06	-0.848564747	0.848564747	trans
cg14585118_TRIM77	6.78E-07	7.40E-06	-0.848564747	0.848564747	trans
cg14585118_MIR184	6.78E-07	7.40E-06	-0.848564747	0.848564747	trans
cg14585118_IGLV2-33	6.78E-07	7.40E-06	-0.848564747	0.848564747	trans
cg00935234_MNX1-AS1	6.78E-07	7.40E-06	-0.83879868	0.83879868	trans
cg00625610_DLX1	6.79E-07	7.41E-06	-1.379572199	1.379572199	trans
cg05056349_ZNF663P	6.79E-07	7.41E-06	0.79002884	0.79002884	trans
cg27062293_SNORD114-10	6.79E-07	7.41E-06	-0.818784121	0.818784121	trans
cg19483581_UNC13A	6.79E-07	7.41E-06	-0.756708421	0.756708421	trans
cg09981313_LINC01743	6.79E-07	7.41E-06	-1.028496732	1.028496732	trans
cg00570285_ASB10	6.79E-07	7.41E-06	0.79468758	0.79468758	trans
cg13648318_RNA5SP292	6.79E-07	7.41E-06	1.000757921	1.000757921	trans
cg22595719_TXNP2	6.79E-07	7.41E-06	0.770706452	0.770706452	trans
cg16582255_SNORD115-36	6.79E-07	7.41E-06	0.779866143	0.779866143	trans
cg20638896_CD300A	6.79E-07	7.42E-06	0.878646427	0.878646427	trans
cg19147015_OR7D1P	6.80E-07	7.42E-06	-0.954656782	0.954656782	trans
cg27582739_APOA5	6.80E-07	7.42E-06	-1.039974029	1.039974029	trans
cg20638896_LINC00656	6.80E-07	7.42E-06	0.910613431	0.910613431	trans
cg02080116_SLC22A6	6.80E-07	7.42E-06	0.871166893	0.871166893	trans
cg00470469_KRT28	6.80E-07	7.42E-06	-1.630422841	1.630422841	trans
cg24130945_IGLV10-54	6.80E-07	7.42E-06	0.783390238	0.783390238	trans
cg14995921_RNU6ATAC8P	6.80E-07	7.42E-06	-0.994725242	0.994725242	trans
cg16754847_SNORD115-32	6.80E-07	7.42E-06	0.870049363	0.870049363	trans
cg00428160_LCN15	6.80E-07	7.42E-06	-0.777712877	0.777712877	trans
cg18346106_CASC6	6.80E-07	7.42E-06	-0.96161405	0.96161405	trans
cg09038258_GCG	6.81E-07	7.43E-06	0.838890175	0.838890175	trans
cg08574629_RPS23P5	6.81E-07	7.43E-06	0.846341598	0.846341598	trans
cg11500903_TMEM232	6.81E-07	7.43E-06	0.855727793	0.855727793	trans
cg22168087_MIR1208	6.81E-07	7.43E-06	-0.782990364	0.782990364	trans
cg21077610_RPS20P32	6.81E-07	7.43E-06	0.882375878	0.882375878	trans
cg13362012_FOXL2	6.81E-07	7.43E-06	-0.909923056	0.909923056	trans
cg04751533_RPL13AP	6.81E-07	7.43E-06	0.780089587	0.780089587	trans
cg24856383_SLC9C1	6.82E-07	7.44E-06	1.179263814	1.179263814	trans
cg18320766_PPIAP78	6.82E-07	7.44E-06	0.818615395	0.818615395	trans
cg16935517_RNU6-219P	6.82E-07	7.44E-06	0.885097318	0.885097318	trans
cg16328106_SEPTIN14P1	6.82E-07	7.44E-06	0.893666036	0.893666036	trans
cg00628178_IGHA1	6.83E-07	7.44E-06	-0.86910011	0.86910011	trans
cg05453042_MTND1P28	6.83E-07	7.45E-06	-0.846784251	0.846784251	trans
cg05453042_RPL35AP3	6.83E-07	7.45E-06	-0.846784251	0.846784251	trans
cg05453042_MTCO2P31	6.83E-07	7.45E-06	-0.846784251	0.846784251	trans
cg05453042_MIR592	6.83E-07	7.45E-06	-0.846784251	0.846784251	trans
cg05453042_MTATP6P23	6.83E-07	7.45E-06	-0.846784251	0.846784251	trans
cg05453042_OR51A5P	6.83E-07	7.45E-06	-0.846784251	0.846784251	trans
cg05453042_TCEAL4P1	6.83E-07	7.45E-06	-0.846784251	0.846784251	trans
cg05453042_FABP5P4	6.83E-07	7.45E-06	-0.846784251	0.846784251	trans
cg05453042_LINC00404	6.83E-07	7.45E-06	-0.846784251	0.846784251	trans
cg05453042_RPL32P31	6.83E-07	7.45E-06	-0.846784251	0.846784251	trans
cg05453042_MIR520A	6.83E-07	7.45E-06	-0.846784251	0.846784251	trans
cg06880767_TUBBP9	6.83E-07	7.45E-06	-0.86647271	0.86647271	trans
cg04887104_ELFN2	6.83E-07	7.45E-06	-0.900099715	0.900099715	trans
cg25047485_RNU6-1218P	6.83E-07	7.45E-06	-0.805451441	0.805451441	trans
cg04751533_KRT25	6.83E-07	7.45E-06	0.801461153	0.801461153	trans
cg12227626_MIR578	6.83E-07	7.45E-06	-1.021161874	1.021161874	trans
cg13027965_RNF212	6.83E-07	7.45E-06	-0.821424375	0.821424375	trans
cg16754847_RNA5S14	6.83E-07	7.45E-06	0.871568418	0.871568418	trans
cg01320505_GPC5-AS1	6.83E-07	7.45E-06	-1.170145031	1.170145031	trans
cg03480243_UQCRHP3	6.83E-07	7.45E-06	-0.790240755	0.790240755	trans
cg12627202_IGHV4-61	6.83E-07	7.45E-06	-0.937670955	0.937670955	trans
cg13159372_ELOCP30	6.84E-07	7.46E-06	-0.807866826	0.807866826	trans
cg27619481_MIR211	6.84E-07	7.46E-06	-0.814834676	0.814834676	trans
cg22762615_RPL21P129	6.84E-07	7.46E-06	0.755445241	0.755445241	trans
cg04735960_OR10V1	6.84E-07	7.46E-06	-0.834947367	0.834947367	trans
cg00164582_RNU6-1218P	6.85E-07	7.46E-06	-0.901339515	0.901339515	trans
cg11935063_SNORD116-1	6.85E-07	7.46E-06	0.82828403	0.82828403	trans
cg05230816_RN7SL107P	6.85E-07	7.46E-06	0.836852992	0.836852992	trans
cg09201130_MIR16-1	6.85E-07	7.46E-06	0.8141937	0.8141937	trans
cg12256809_RN7SKP59	6.85E-07	7.46E-06	-0.981040679	0.981040679	trans
cg12273284_MIR218-2	6.85E-07	7.47E-06	0.834556817	0.834556817	trans
cg09554300_TRAV8-1	6.85E-07	7.47E-06	-0.798020313	0.798020313	trans
cg08990112_RPL34P33	6.85E-07	7.47E-06	-4.175619214	4.175619214	trans
cg09855983_MIR2053	6.86E-07	7.47E-06	-0.813666984	0.813666984	trans
cg16810343_LINC01874	6.86E-07	7.47E-06	0.78979814	0.78979814	trans
cg16810343_RNA5SP89	6.86E-07	7.47E-06	0.78979814	0.78979814	trans
cg16810343_SNORD32B	6.86E-07	7.47E-06	0.78979814	0.78979814	trans
cg21252088_RPL23AP74	6.86E-07	7.48E-06	0.961834584	0.961834584	trans
cg22749303_OR52B5P	6.86E-07	7.48E-06	0.873487617	0.873487617	trans
cg10991855_IL1B	6.86E-07	7.48E-06	0.759294009	0.759294009	trans
cg14483161_DEFB131A	6.86E-07	7.48E-06	0.79786772	0.79786772	trans
cg04738355_SLC17A7	6.86E-07	7.48E-06	-0.876840351	0.876840351	trans
cg02096001_SLC5A7	6.87E-07	7.48E-06	0.875736619	0.875736619	trans
cg10452704_SUCLA2P2	6.87E-07	7.48E-06	0.836443649	0.836443649	trans
cg15025375_TRIM63	6.87E-07	7.48E-06	-0.826361527	0.826361527	trans
cg00288945_LINC02799	6.87E-07	7.48E-06	-0.825959082	0.825959082	trans
cg01612190_HMGB1P25	6.87E-07	7.49E-06	-1.267244637	1.267244637	trans
cg16977073_CTSE	6.87E-07	7.49E-06	-0.827485574	0.827485574	trans
cg06747314_CD79A	6.87E-07	7.49E-06	-0.812174719	0.812174719	trans
cg01538049_HOXD3	6.87E-07	7.49E-06	0.746788106	0.746788106	trans
cg12074474_RN7SL822P	6.88E-07	7.49E-06	-1.439706101	1.439706101	trans
cg13262723_DNAJC17P1	6.88E-07	7.50E-06	-0.986628557	0.986628557	trans
cg15748240_POLR3KP1	6.88E-07	7.50E-06	-0.833908393	0.833908393	trans
cg03386811_DLEC1P1	6.89E-07	7.50E-06	-0.887512084	0.887512084	trans
cg04954144_CLEC3A	6.89E-07	7.50E-06	0.760205784	0.760205784	trans
cg18924965_MIR101-1	6.89E-07	7.50E-06	0.813646932	0.813646932	trans
cg14086880_LINC01810	6.89E-07	7.50E-06	-0.913335972	0.913335972	trans
cg14086880_MTND1P29	6.89E-07	7.50E-06	-0.913335972	0.913335972	trans
cg14086880_MTND6P10	6.89E-07	7.50E-06	-0.913335972	0.913335972	trans
cg14086880_MTATP6P4	6.89E-07	7.50E-06	-0.913335972	0.913335972	trans
cg14086880_GAPDHP50	6.89E-07	7.50E-06	-0.913335972	0.913335972	trans
cg14086880_MTATP6P31	6.89E-07	7.50E-06	-0.913335972	0.913335972	trans
cg14086880_RNU2-54P	6.89E-07	7.50E-06	-0.913335972	0.913335972	trans
cg14086880_RNU6-740P	6.89E-07	7.50E-06	-0.913335972	0.913335972	trans
cg14086880_LINC02661	6.89E-07	7.50E-06	-0.913335972	0.913335972	trans
cg14086880_OR6C5P	6.89E-07	7.50E-06	-0.913335972	0.913335972	trans
cg14086880_TIMM9P3	6.89E-07	7.50E-06	-0.913335972	0.913335972	trans
cg14086880_KRTAP10-10	6.89E-07	7.50E-06	-0.913335972	0.913335972	trans
cg19160975_RNU7-23P	6.89E-07	7.50E-06	0.79749914	0.79749914	trans
cg10664162_CRTAM	6.89E-07	7.50E-06	0.889702276	0.889702276	trans
cg16503053_RNU6-950P	6.90E-07	7.51E-06	0.773037949	0.773037949	trans
cg06320570_TBC1D27P	6.90E-07	7.51E-06	-1.266245031	1.266245031	trans
cg15173429_OOSP2	6.90E-07	7.51E-06	-1.10752618	1.10752618	trans
cg15173429_RN7SL214P	6.90E-07	7.51E-06	-1.10752618	1.10752618	trans
cg13375352_TTPA	6.90E-07	7.51E-06	-0.988752468	0.988752468	trans
cg09739726_SNORD36A	6.90E-07	7.51E-06	-0.853834025	0.853834025	trans
cg08258896_RPL7P4	6.90E-07	7.51E-06	0.870418599	0.870418599	trans
cg03406245_LTF	6.90E-07	7.52E-06	-0.814003949	0.814003949	trans
cg06105747_FTLP18	6.91E-07	7.52E-06	-0.835657043	0.835657043	trans
cg06105747_KRT8P21	6.91E-07	7.52E-06	-0.835657043	0.835657043	trans
cg06105747_NBPF21P	6.91E-07	7.52E-06	-0.835657043	0.835657043	trans
cg25217772_WDR4P2	6.91E-07	7.52E-06	0.85146028	0.85146028	trans
cg12562232_FAM171A2	6.91E-07	7.52E-06	-0.885869072	0.885869072	trans
cg17629244_MIR1305	6.91E-07	7.52E-06	-1.348890966	1.348890966	trans
cg23564471_SPAG11B	6.91E-07	7.52E-06	0.76624435	0.76624435	trans
cg23564471_SPAG11A	6.91E-07	7.52E-06	0.76624435	0.76624435	trans
cg10061320_RN7SL107P	6.91E-07	7.52E-06	0.884819592	0.884819592	trans
cg10664162_LINC02195	6.91E-07	7.52E-06	0.919510075	0.919510075	trans
cg02303400_MTND4LP11	6.91E-07	7.52E-06	0.791598166	0.791598166	trans
cg20983125_KMO	6.91E-07	7.52E-06	-0.816169036	0.816169036	trans
cg05162456_RN7SL477P	6.92E-07	7.53E-06	-0.77553696	0.77553696	trans
cg07216948_OR5AK2	6.92E-07	7.53E-06	-0.882348398	0.882348398	trans
cg05492735_HLA-C	6.92E-07	7.53E-06	1.270063063	1.270063063	trans
cg04695233_RNU6-842P	6.92E-07	7.53E-06	-1.015262278	1.015262278	trans
cg13920792_DNAJC5G	6.92E-07	7.53E-06	-0.89658791	0.89658791	trans
cg13920792_LINC00608	6.92E-07	7.53E-06	-0.89658791	0.89658791	trans
cg13920792_MAS1LP1	6.92E-07	7.53E-06	-0.89658791	0.89658791	trans
cg13920792_HMGN2P39	6.92E-07	7.53E-06	-0.89658791	0.89658791	trans
cg13920792_HSP90AB6P	6.92E-07	7.53E-06	-0.89658791	0.89658791	trans
cg11514698_RNU6-457P	6.92E-07	7.53E-06	0.960653093	0.960653093	trans
cg04470905_OR2T32P	6.92E-07	7.53E-06	-0.772222706	0.772222706	trans
cg06612671_LINC01248	6.92E-07	7.53E-06	0.953613707	0.953613707	trans
cg26344608_MROH4P	6.92E-07	7.53E-06	-0.975023293	0.975023293	trans
cg02063485_LINC01760	6.93E-07	7.54E-06	-0.803897964	0.803897964	trans
cg05713971_SLC26A3	6.93E-07	7.54E-06	-0.816441157	0.816441157	trans
cg22503024_IGLV1-40	6.93E-07	7.54E-06	-0.822981787	0.822981787	trans
cg14669863_ZNF734P	6.93E-07	7.54E-06	0.921360727	0.921360727	trans
cg23183144_DNAJC5G	6.93E-07	7.54E-06	-0.782447145	0.782447145	trans
cg23183144_HOXD10	6.93E-07	7.54E-06	-0.782447145	0.782447145	trans
cg23183144_LINC00608	6.93E-07	7.54E-06	-0.782447145	0.782447145	trans
cg23183144_MAS1LP1	6.93E-07	7.54E-06	-0.782447145	0.782447145	trans
cg23183144_HMGN2P39	6.93E-07	7.54E-06	-0.782447145	0.782447145	trans
cg23183144_HSP90AB6P	6.93E-07	7.54E-06	-0.782447145	0.782447145	trans
cg08268925_SIGLEC30P	6.93E-07	7.54E-06	0.788818988	0.788818988	trans
cg21415853_RN7SKP270	6.93E-07	7.54E-06	0.761876137	0.761876137	trans
cg02340312_KRTAP6-2	6.93E-07	7.54E-06	-0.881906287	0.881906287	trans
cg11960435_LINC01681	6.94E-07	7.54E-06	-0.841105099	0.841105099	trans
cg00894219_RAB28P1	6.94E-07	7.54E-06	-0.742049428	0.742049428	trans
cg17653352_CST5	6.94E-07	7.54E-06	-0.937745367	0.937745367	trans
cg01821644_SNORD48	6.94E-07	7.54E-06	0.76308392	0.76308392	trans
cg21830932_TGM4	6.94E-07	7.54E-06	-0.906817412	0.906817412	trans
cg00413587_RNU6-452P	6.94E-07	7.54E-06	-1.115001059	1.115001059	trans
cg02062326_RPL23AP28	6.94E-07	7.55E-06	-0.816866801	0.816866801	trans
cg17106653_WDR27	6.94E-07	7.55E-06	0.943377787	0.943377787	trans
cg24185649_LINC01442	6.94E-07	7.55E-06	-0.857288387	0.857288387	trans
cg09554300_SNRPFP4	6.94E-07	7.55E-06	0.810612154	0.810612154	trans
cg26084529_MAS1L	6.94E-07	7.55E-06	0.860677886	0.860677886	trans
cg23183144_HOXC9	6.94E-07	7.55E-06	-0.775305445	0.775305445	trans
cg25905192_HMGN2P18	6.94E-07	7.55E-06	-0.933010126	0.933010126	trans
cg25905192_RNU6-961P	6.94E-07	7.55E-06	-0.933010126	0.933010126	trans
cg25905192_RNU6-235P	6.94E-07	7.55E-06	-0.933010126	0.933010126	trans
cg25905192_MIR489	6.94E-07	7.55E-06	-0.933010126	0.933010126	trans
cg25905192_RNASE9	6.94E-07	7.55E-06	-0.933010126	0.933010126	trans
cg25905192_LINC01718	6.94E-07	7.55E-06	-0.933010126	0.933010126	trans
cg19234089_LINC00304	6.95E-07	7.55E-06	-1.123901917	1.123901917	trans
cg05448059_SV2A	6.95E-07	7.55E-06	-0.816852487	0.816852487	trans
cg10568558_RPS26P48	6.95E-07	7.55E-06	-1.304174991	1.304174991	trans
cg25938960_TRAV16	6.95E-07	7.55E-06	-1.020427649	1.020427649	trans
cg22402121_MIR495	6.95E-07	7.55E-06	-0.779235029	0.779235029	trans
cg22402121_GAPDHP58	6.95E-07	7.55E-06	-0.779235029	0.779235029	trans
cg22402121_POTEA	6.95E-07	7.55E-06	-0.779235029	0.779235029	trans
cg22402121_OR6C68	6.95E-07	7.55E-06	-0.779235029	0.779235029	trans
cg22402121_SNORD114-4	6.95E-07	7.55E-06	-0.779235029	0.779235029	trans
cg22402121_MIR380	6.95E-07	7.55E-06	-0.779235029	0.779235029	trans
cg22402121_MIR1185-1	6.95E-07	7.55E-06	-0.779235029	0.779235029	trans
cg22402121_MIR485	6.95E-07	7.55E-06	-0.779235029	0.779235029	trans
cg22402121_MBD3L2	6.95E-07	7.55E-06	-0.779235029	0.779235029	trans
cg16977073_SLAMF6	6.95E-07	7.55E-06	-0.859982318	0.859982318	trans
cg19214868_REG1CP	6.95E-07	7.55E-06	-0.87770852	0.87770852	trans
cg19214868_MTND5P27	6.95E-07	7.55E-06	-0.87770852	0.87770852	trans
cg19214868_SLC6A18	6.95E-07	7.55E-06	-0.87770852	0.87770852	trans
cg07817705_RNU4-7P	6.95E-07	7.55E-06	-0.990472859	0.990472859	trans
cg18477969_OR2U2P	6.95E-07	7.56E-06	0.913614516	0.913614516	trans
cg04485371_LINC02082	6.96E-07	7.56E-06	-0.952108291	0.952108291	trans
cg11911060_IGHV4-31	6.96E-07	7.56E-06	0.769331734	0.769331734	trans
cg13019502_RNU6-1249P	6.96E-07	7.56E-06	0.855312495	0.855312495	trans
cg09534232_RNU6-739P	6.96E-07	7.56E-06	0.75238679	0.75238679	trans
cg18452169_RN7SL278P	6.96E-07	7.56E-06	-1.11471528	1.11471528	trans
cg15993408_MIR2053	6.96E-07	7.56E-06	-0.916923707	0.916923707	trans
cg16792066_RPS16P9	6.96E-07	7.56E-06	-0.88393981	0.88393981	trans
cg27560690_RN7SL79P	6.96E-07	7.56E-06	-0.814458169	0.814458169	trans
cg15735438_OR9M1P	6.96E-07	7.56E-06	0.816452583	0.816452583	trans
cg03735043_SNORD19B	6.97E-07	7.57E-06	0.822768281	0.822768281	trans
cg13203982_RN7SKP65	6.97E-07	7.57E-06	-0.84385363	0.84385363	trans
cg16754847_RNA5S8	6.97E-07	7.57E-06	0.87419051	0.87419051	trans
cg15897435_GPR158	6.97E-07	7.57E-06	-0.758630783	0.758630783	trans
cg06902555_SLC35G3	6.97E-07	7.57E-06	-1.027372672	1.027372672	trans
cg13707951_RNU6-1249P	6.97E-07	7.57E-06	0.852274089	0.852274089	trans
cg19703425_GRK5-IT1	6.97E-07	7.57E-06	-1.307465359	1.307465359	trans
cg04000274_CT66	6.97E-07	7.57E-06	-1.228057941	1.228057941	trans
cg22626897_REG1CP	6.97E-07	7.57E-06	-0.788074479	0.788074479	trans
cg22626897_MTND5P27	6.97E-07	7.57E-06	-0.788074479	0.788074479	trans
cg22626897_SLC6A18	6.97E-07	7.57E-06	-0.788074479	0.788074479	trans
cg13565400_MIR128-2	6.97E-07	7.57E-06	0.796365852	0.796365852	trans
cg17848362_TYRL	6.97E-07	7.57E-06	-0.787445974	0.787445974	trans
cg09191854_ADGRF5-AS1	6.98E-07	7.58E-06	0.957012981	0.957012981	trans
cg17299636_ACTN2	6.98E-07	7.58E-06	-0.941564424	0.941564424	trans
cg00413587_MRPS21P2	6.98E-07	7.58E-06	-1.173214545	1.173214545	trans
cg18811157_C12orf54	6.98E-07	7.58E-06	0.84096972	0.84096972	trans
cg03033996_SNORD110	6.99E-07	7.58E-06	0.683214754	0.683214754	trans
cg20802509_RNU7-187P	6.99E-07	7.59E-06	-0.849507133	0.849507133	trans
cg18438405_LINC01677	6.99E-07	7.59E-06	0.76339428	0.76339428	trans
cg18438405_MIR1185-2	6.99E-07	7.59E-06	0.76339428	0.76339428	trans
cg18438405_SNORD42A	6.99E-07	7.59E-06	0.76339428	0.76339428	trans
cg12089094_OR5AU1	6.99E-07	7.59E-06	0.935860814	0.935860814	trans
cg09385285_RNU1-146P	6.99E-07	7.59E-06	0.808252886	0.808252886	trans
cg21050001_KRT8P51	6.99E-07	7.59E-06	-0.831375471	0.831375471	trans
cg00810208_RNA5SP279	6.99E-07	7.59E-06	-4.259818368	4.259818368	trans
cg16119907_SNORD114-14	6.99E-07	7.59E-06	0.816952206	0.816952206	trans
cg26162637_RPL23AP48	7.00E-07	7.59E-06	0.787890768	0.787890768	trans
cg02493602_DNAJC17P1	7.00E-07	7.59E-06	-0.84486124	0.84486124	trans
cg09760986_UBBP3	7.00E-07	7.59E-06	-1.279093271	1.279093271	trans
cg05154833_SMIM43	7.00E-07	7.59E-06	-0.789199336	0.789199336	trans
cg09480417_RNU6-451P	7.00E-07	7.59E-06	-0.93463571	0.93463571	trans
cg03573123_KRT18P42	7.00E-07	7.60E-06	-0.843820749	0.843820749	trans
cg26586804_RNU6-1000P	7.00E-07	7.60E-06	-1.090423665	1.090423665	trans
cg15148162_LPO	7.00E-07	7.60E-06	0.902544864	0.902544864	trans
cg13556387_PI16	7.00E-07	7.60E-06	-0.832420594	0.832420594	trans
cg05292018_IFNWP15	7.01E-07	7.60E-06	0.839553127	0.839553127	trans
cg01028000_OTUD7A	7.01E-07	7.60E-06	0.940429447	0.940429447	trans
cg13289788_HAO2-IT1	7.01E-07	7.60E-06	-0.929867896	0.929867896	trans
cg13289788_CYCSP53	7.01E-07	7.60E-06	-0.929867896	0.929867896	trans
cg13289788_RPL5P15	7.01E-07	7.60E-06	-0.929867896	0.929867896	trans
cg13289788_OLIG3	7.01E-07	7.60E-06	-0.929867896	0.929867896	trans
cg13289788_TRIM77	7.01E-07	7.60E-06	-0.929867896	0.929867896	trans
cg13289788_MIR184	7.01E-07	7.60E-06	-0.929867896	0.929867896	trans
cg13289788_IGLV2-33	7.01E-07	7.60E-06	-0.929867896	0.929867896	trans
cg13074018_RNU6-660P	7.01E-07	7.60E-06	-0.903454184	0.903454184	trans
cg13074018_RNU6-710P	7.01E-07	7.60E-06	-0.903454184	0.903454184	trans
cg04489243_IGLC7	7.01E-07	7.61E-06	-0.823027306	0.823027306	trans
cg17371585_OR2A41P	7.01E-07	7.61E-06	0.798688325	0.798688325	trans
cg22821472_LINC01142	7.01E-07	7.61E-06	-0.830002344	0.830002344	trans
cg16919093_ZIC5	7.01E-07	7.61E-06	-1.079479165	1.079479165	trans
cg10548700_LINC02789	7.02E-07	7.61E-06	0.778827995	0.778827995	trans
cg21873967_RARRES2	7.02E-07	7.61E-06	-0.838134313	0.838134313	trans
cg12372163_MT1B	7.02E-07	7.61E-06	0.775478449	0.775478449	trans
cg24605553_RPS3AP10	7.02E-07	7.61E-06	0.729108628	0.729108628	trans
cg09191854_RN7SKP240	7.02E-07	7.61E-06	0.907616402	0.907616402	trans
cg10377685_PRB4	7.02E-07	7.61E-06	-0.81138397	0.81138397	trans
cg14190294_DEFB108C	7.02E-07	7.62E-06	-1.072889281	1.072889281	trans
cg02196189_CDH9	7.03E-07	7.62E-06	-0.884432443	0.884432443	trans
cg14924064_SEPHS1P1	7.03E-07	7.62E-06	0.815557482	0.815557482	trans
cg23290207_NPM1P36	7.03E-07	7.62E-06	0.922240427	0.922240427	trans
cg12513911_HMGN1P32	7.03E-07	7.62E-06	1.063726775	1.063726775	trans
cg23073032_RPL21P92	7.03E-07	7.62E-06	0.972879238	0.972879238	trans
cg19703425_RN7SL617P	7.03E-07	7.63E-06	-1.267750625	1.267750625	trans
cg16987213_LINC01687	7.03E-07	7.63E-06	-0.809809562	0.809809562	trans
cg05703749_OR6C71P	7.03E-07	7.63E-06	0.804095105	0.804095105	trans
cg22087659_SNORD114-6	7.03E-07	7.63E-06	0.96066554	0.96066554	trans
cg09588157_RNU6-940P	7.04E-07	7.63E-06	-1.625799156	1.625799156	trans
cg01148039_PRB4	7.04E-07	7.64E-06	-0.75749539	0.75749539	trans
cg26083458_OR52B5P	7.04E-07	7.64E-06	0.865667305	0.865667305	trans
cg05226043_DNM1P51	7.04E-07	7.64E-06	-0.832940944	0.832940944	trans
cg13157799_RNY4P30	7.04E-07	7.64E-06	0.876882582	0.876882582	trans
cg13157799_SNORD114-29	7.04E-07	7.64E-06	0.876882582	0.876882582	trans
cg13157799_RNU6-225P	7.04E-07	7.64E-06	0.876882582	0.876882582	trans
cg26170855_UNC5D	7.04E-07	7.64E-06	0.754521632	0.754521632	trans
cg15630394_OSTN	7.04E-07	7.64E-06	-0.824158236	0.824158236	trans
cg23291158_PPY	7.05E-07	7.64E-06	-0.89615969	0.89615969	trans
cg18997918_MIR137HG	7.05E-07	7.64E-06	0.742716756	0.742716756	trans
cg00912942_KRTAP11-1	7.05E-07	7.64E-06	1.029616431	1.029616431	trans
cg04701596_KRT17P5	7.05E-07	7.64E-06	0.781321275	0.781321275	trans
cg22762615_RN7SL714P	7.06E-07	7.65E-06	-0.781239986	0.781239986	trans
cg16838132_FABP5P10	7.06E-07	7.65E-06	-1.036783344	1.036783344	trans
cg03378057_SLC6A10P	7.06E-07	7.65E-06	-0.838108643	0.838108643	trans
cg03051617_PRKCB	7.06E-07	7.65E-06	-1.101515902	1.101515902	trans
cg19357499_NCOR1P1	7.06E-07	7.65E-06	0.786509499	0.786509499	trans
cg02351219_THUMPD1P1	7.06E-07	7.65E-06	0.735158027	0.735158027	trans
cg06320570_TRERNA1	7.06E-07	7.66E-06	-1.231102297	1.231102297	trans
cg14429748_LINC02471	7.06E-07	7.66E-06	-1.145280283	1.145280283	trans
cg20638896_GSDME	7.07E-07	7.66E-06	0.880464226	0.880464226	trans
cg03176298_VPREB1	7.07E-07	7.66E-06	-0.942590059	0.942590059	trans
cg14056656_PRAMEF4	7.07E-07	7.66E-06	-1.603303624	1.603303624	trans
cg23024553_RNU6-361P	7.07E-07	7.66E-06	0.783382428	0.783382428	trans
cg02934649_POLR3KP1	7.07E-07	7.66E-06	-0.870356808	0.870356808	trans
cg19703425_LINC02770	7.07E-07	7.66E-06	-1.300233997	1.300233997	trans
cg27141266_MIR494	7.07E-07	7.66E-06	-0.881157309	0.881157309	trans
cg01148039_LINC02047	7.07E-07	7.66E-06	0.790317738	0.790317738	trans
cg07360017_LINC02663	7.07E-07	7.66E-06	0.812842041	0.812842041	trans
cg04325406_SLC39A12	7.08E-07	7.67E-06	-1.107778851	1.107778851	trans
cg14056656_LINC01784	7.08E-07	7.67E-06	-1.594300085	1.594300085	trans
cg14056656_PRAMEF11	7.08E-07	7.67E-06	-1.594300085	1.594300085	trans
cg14056656_DPY19L4P2	7.08E-07	7.67E-06	-1.594300085	1.594300085	trans
cg20568108_ADGRA1	7.08E-07	7.67E-06	-1.331707063	1.331707063	trans
cg27582739_BHLHA9	7.08E-07	7.67E-06	-1.03211497	1.03211497	trans
cg08701227_RPL31P13	7.08E-07	7.67E-06	-0.964960273	0.964960273	trans
cg03859313_TRAV20	7.08E-07	7.67E-06	1.655482524	1.655482524	trans
cg27449976_LINC01760	7.08E-07	7.67E-06	-0.876549258	0.876549258	trans
cg14182120_RNA5SP177	7.08E-07	7.67E-06	-0.955928759	0.955928759	trans
cg26474203_RN7SKP170	7.09E-07	7.68E-06	0.867144479	0.867144479	trans
cg27146574_DEFA10P	7.09E-07	7.68E-06	-1.143529814	1.143529814	trans
cg00239952_KRTAP4-11	7.09E-07	7.68E-06	0.778605579	0.778605579	trans
cg13605646_ELOCP30	7.09E-07	7.68E-06	-0.996672668	0.996672668	trans
cg16115454_PRAMEF2	7.09E-07	7.68E-06	0.79745303	0.79745303	trans
cg16115454_RNA5-8SP5	7.09E-07	7.68E-06	0.79745303	0.79745303	trans
cg16115454_BRI3P2	7.09E-07	7.68E-06	0.79745303	0.79745303	trans
cg16115454_RN7SL601P	7.09E-07	7.68E-06	0.79745303	0.79745303	trans
cg05324349_OR2H5P	7.09E-07	7.68E-06	-1.010259914	1.010259914	trans
cg18693421_RNU1-31P	7.10E-07	7.68E-06	-0.84863308	0.84863308	trans
cg12740725_LINC00424	7.10E-07	7.69E-06	-1.137032533	1.137032533	trans
cg00545295_SPAM1	7.10E-07	7.69E-06	0.869377613	0.869377613	trans
cg14015211_MTND1P28	7.10E-07	7.69E-06	-0.808228015	0.808228015	trans
cg14015211_RPL35AP3	7.10E-07	7.69E-06	-0.808228015	0.808228015	trans
cg14015211_MTCO2P31	7.10E-07	7.69E-06	-0.808228015	0.808228015	trans
cg14015211_MIR592	7.10E-07	7.69E-06	-0.808228015	0.808228015	trans
cg14015211_MTATP6P23	7.10E-07	7.69E-06	-0.808228015	0.808228015	trans
cg14015211_OR51A5P	7.10E-07	7.69E-06	-0.808228015	0.808228015	trans
cg14015211_TCEAL4P1	7.10E-07	7.69E-06	-0.808228015	0.808228015	trans
cg14015211_FABP5P4	7.10E-07	7.69E-06	-0.808228015	0.808228015	trans
cg14015211_LINC00404	7.10E-07	7.69E-06	-0.808228015	0.808228015	trans
cg14015211_RPL32P31	7.10E-07	7.69E-06	-0.808228015	0.808228015	trans
cg14015211_MIR520A	7.10E-07	7.69E-06	-0.808228015	0.808228015	trans
cg22762615_RNU6-1218P	7.10E-07	7.69E-06	0.787262754	0.787262754	trans
cg25239516_TP53TG3	7.10E-07	7.69E-06	-0.910409281	0.910409281	trans
cg09274963_MTCO2P34	7.10E-07	7.69E-06	0.803744731	0.803744731	trans
cg15125392_SLC9A3P3	7.10E-07	7.69E-06	-0.808582986	0.808582986	trans
cg04544994_LINC01878	7.11E-07	7.69E-06	0.855448107	0.855448107	trans
cg16217323_REXO1L1P	7.11E-07	7.69E-06	-0.757654742	0.757654742	trans
cg16562709_LINC00408	7.11E-07	7.69E-06	0.757178744	0.757178744	trans
cg12551233_SCGB2A2	7.11E-07	7.69E-06	-1.013200709	1.013200709	trans
cg11156873_LINC02810	7.11E-07	7.69E-06	0.845430782	0.845430782	trans
cg12482253_OR51N1P	7.11E-07	7.69E-06	-0.85021827	0.85021827	trans
cg22997974_RN7SL274P	7.11E-07	7.69E-06	-0.790513497	0.790513497	trans
cg04726019_PNLIPRP3	7.11E-07	7.70E-06	0.782949099	0.782949099	trans
cg20852862_RN7SL299P	7.11E-07	7.70E-06	-0.807968185	0.807968185	trans
cg20852862_RN7SL201P	7.11E-07	7.70E-06	-0.807968185	0.807968185	trans
cg20852862_MARK2P14	7.11E-07	7.70E-06	-0.807968185	0.807968185	trans
cg20852862_MARK2P10	7.11E-07	7.70E-06	-0.807968185	0.807968185	trans
cg00117961_RNA5SP127	7.12E-07	7.70E-06	-0.825105932	0.825105932	trans
cg00117961_RNA5SP150	7.12E-07	7.70E-06	-0.825105932	0.825105932	trans
cg00117961_RNU6-333P	7.12E-07	7.70E-06	-0.825105932	0.825105932	trans
cg00117961_LINC00388	7.12E-07	7.70E-06	-0.825105932	0.825105932	trans
cg00117961_RNU6-1131P	7.12E-07	7.70E-06	-0.825105932	0.825105932	trans
cg08825286_SNORD28B	7.12E-07	7.70E-06	-1.092688477	1.092688477	trans
cg00204065_OR2H5P	7.12E-07	7.70E-06	0.942407962	0.942407962	trans
cg11086960_IYD	7.12E-07	7.71E-06	-0.927682198	0.927682198	trans
cg01630869_MMP20	7.12E-07	7.71E-06	0.791874494	0.791874494	trans
cg18024904_CABP5	7.13E-07	7.71E-06	0.79014288	0.79014288	trans
cg07230864_LINC01738	7.13E-07	7.71E-06	0.750474205	0.750474205	trans
cg00811340_KRTAP27-1	7.13E-07	7.72E-06	-0.8505871	0.8505871	trans
cg19409060_ACTBP12	7.14E-07	7.72E-06	0.826757835	0.826757835	trans
cg19409060_MTND5P18	7.14E-07	7.72E-06	0.826757835	0.826757835	trans
cg19409060_RN7SL868P	7.14E-07	7.72E-06	0.826757835	0.826757835	trans
cg19409060_MTND1P2	7.14E-07	7.72E-06	0.826757835	0.826757835	trans
cg19409060_H3P29	7.14E-07	7.72E-06	0.826757835	0.826757835	trans
cg22280068_DIO2	7.14E-07	7.72E-06	-0.878479116	0.878479116	trans
cg26319363_RNU6-95P	7.14E-07	7.72E-06	-0.818326431	0.818326431	trans
cg01762827_CHMP4AP1	7.14E-07	7.72E-06	0.819284051	0.819284051	trans
cg01762827_OR2W1	7.14E-07	7.72E-06	0.819284051	0.819284051	trans
cg01762827_PGAM1P2	7.14E-07	7.72E-06	0.819284051	0.819284051	trans
cg01762827_KRTAP10-1	7.14E-07	7.72E-06	0.819284051	0.819284051	trans
cg11196529_OR5AK2	7.14E-07	7.72E-06	-0.84659139	0.84659139	trans
cg04518477_IGHV3-74	7.14E-07	7.72E-06	-0.778706952	0.778706952	trans
cg03098826_PEAR1	7.14E-07	7.72E-06	-1.028173874	1.028173874	trans
cg10277195_ACTA1	7.14E-07	7.72E-06	0.834267938	0.834267938	trans
cg13127920_MTCO2P17	7.14E-07	7.72E-06	-0.787118379	0.787118379	trans
cg12089094_OR6C66P	7.15E-07	7.73E-06	0.940932569	0.940932569	trans
cg03513472_IGLV9-49	7.15E-07	7.73E-06	-0.753259232	0.753259232	trans
cg15735438_OR5H1	7.15E-07	7.73E-06	0.798470329	0.798470329	trans
cg18997918_OR5AC2	7.15E-07	7.73E-06	0.73793422	0.73793422	trans
cg12551233_LINC01687	7.15E-07	7.73E-06	-1.003215688	1.003215688	trans
cg22463819_KRT18P64	7.15E-07	7.73E-06	-0.977173668	0.977173668	trans
cg15541606_OR4K2	7.15E-07	7.73E-06	-0.826760655	0.826760655	trans
cg02943303_MT1A	7.15E-07	7.73E-06	0.859213497	0.859213497	trans
cg06747314_TNFRSF13C	7.15E-07	7.74E-06	-0.799613596	0.799613596	trans
cg27513510_IZUMO3	7.16E-07	7.74E-06	-1.067496954	1.067496954	trans
cg24859343_DISP3	7.16E-07	7.74E-06	-0.831773204	0.831773204	trans
cg20269267_OR52B5P	7.16E-07	7.74E-06	0.864340773	0.864340773	trans
cg06032500_RNU6-169P	7.16E-07	7.74E-06	-0.689484443	0.689484443	trans
cg24301930_PIN1P1	7.16E-07	7.74E-06	-0.793383036	0.793383036	trans
cg10664162_XCL1	7.16E-07	7.74E-06	0.913038591	0.913038591	trans
cg10991855_MMP1	7.16E-07	7.74E-06	0.763273982	0.763273982	trans
cg23200371_LINC01492	7.16E-07	7.74E-06	-0.849076301	0.849076301	trans
cg22503024_LRIT1	7.17E-07	7.75E-06	-0.805145054	0.805145054	trans
cg25633099_GPR160P1	7.17E-07	7.75E-06	0.886405769	0.886405769	trans
cg05154833_TESPA1	7.17E-07	7.75E-06	-0.755825582	0.755825582	trans
cg03422016_KRTAP5-3	7.17E-07	7.75E-06	-0.836110035	0.836110035	trans
cg04025879_GPR160P1	7.17E-07	7.75E-06	0.76498286	0.76498286	trans
cg00204065_KRTAP2-5P	7.17E-07	7.75E-06	-0.773313409	0.773313409	trans
cg14364472_GRAMD4P2	7.17E-07	7.75E-06	-0.810592327	0.810592327	trans
cg21655171_RN7SL497P	7.17E-07	7.75E-06	-0.839246777	0.839246777	trans
cg03422016_FAM237A	7.18E-07	7.75E-06	-0.848277917	0.848277917	trans
cg16122815_MIR202HG	7.18E-07	7.76E-06	-1.011551378	1.011551378	trans
cg15125392_C1QL2	7.18E-07	7.76E-06	-0.918026906	0.918026906	trans
cg06752779_GABRG1	7.18E-07	7.76E-06	-0.821155386	0.821155386	trans
cg21266698_MKRN8P	7.18E-07	7.76E-06	-0.839678166	0.839678166	trans
cg09563600_OR5AQ1P	7.18E-07	7.76E-06	0.784090291	0.784090291	trans
cg26340737_RNA5SP110	7.18E-07	7.76E-06	-0.821402316	0.821402316	trans
cg22762615_IL23A	7.18E-07	7.76E-06	0.799888415	0.799888415	trans
cg19703425_GAB4	7.18E-07	7.76E-06	-1.316263102	1.316263102	trans
cg14924064_ALPK2	7.18E-07	7.76E-06	0.779777848	0.779777848	trans
cg20252653_MTND6P14	7.18E-07	7.76E-06	-0.769331478	0.769331478	trans
cg18160046_RNA5SP59	7.18E-07	7.76E-06	0.897325531	0.897325531	trans
cg18160046_RNA5SP100	7.18E-07	7.76E-06	0.897325531	0.897325531	trans
cg18160046_RNA5SP175	7.18E-07	7.76E-06	0.897325531	0.897325531	trans
cg18160046_NEUROD6	7.18E-07	7.76E-06	0.897325531	0.897325531	trans
cg18160046_MSANTD2P1	7.18E-07	7.76E-06	0.897325531	0.897325531	trans
cg24856383_FER1L6-AS1	7.19E-07	7.77E-06	1.195187282	1.195187282	trans
cg22177175_DNAJC17P1	7.19E-07	7.77E-06	-0.965085304	0.965085304	trans
cg01148039_HBAP1	7.19E-07	7.77E-06	-0.755476483	0.755476483	trans
cg07405255_RN7SL98P	7.19E-07	7.77E-06	-0.986209425	0.986209425	trans
cg09480417_RNU7-194P	7.19E-07	7.77E-06	-1.006778688	1.006778688	trans
cg27599856_LINC01946	7.19E-07	7.77E-06	-0.936924274	0.936924274	trans
cg15556748_RN7SL692P	7.19E-07	7.77E-06	0.788481444	0.788481444	trans
cg03959986_RNA5SP325	7.19E-07	7.77E-06	-0.822985275	0.822985275	trans
cg05324349_GAPDHP25	7.19E-07	7.77E-06	-1.018011813	1.018011813	trans
cg21288684_NPM1P39	7.19E-07	7.77E-06	0.781771197	0.781771197	trans
cg12044130_LACRT	7.20E-07	7.77E-06	-0.869064873	0.869064873	trans
cg27560690_LINC01810	7.20E-07	7.77E-06	-0.817602444	0.817602444	trans
cg27560690_MTND1P29	7.20E-07	7.77E-06	-0.817602444	0.817602444	trans
cg27560690_MTND6P10	7.20E-07	7.77E-06	-0.817602444	0.817602444	trans
cg27560690_MTATP6P4	7.20E-07	7.77E-06	-0.817602444	0.817602444	trans
cg27560690_GAPDHP50	7.20E-07	7.77E-06	-0.817602444	0.817602444	trans
cg27560690_MTATP6P31	7.20E-07	7.77E-06	-0.817602444	0.817602444	trans
cg27560690_RNU2-54P	7.20E-07	7.77E-06	-0.817602444	0.817602444	trans
cg27560690_RNU6-740P	7.20E-07	7.77E-06	-0.817602444	0.817602444	trans
cg27560690_LINC02661	7.20E-07	7.77E-06	-0.817602444	0.817602444	trans
cg27560690_OR6C5P	7.20E-07	7.77E-06	-0.817602444	0.817602444	trans
cg27560690_TIMM9P3	7.20E-07	7.77E-06	-0.817602444	0.817602444	trans
cg27560690_KRTAP10-10	7.20E-07	7.77E-06	-0.817602444	0.817602444	trans
cg03859614_ISCUP1	7.20E-07	7.77E-06	-0.909627335	0.909627335	trans
cg03859614_SPACA1	7.20E-07	7.77E-06	-0.909627335	0.909627335	trans
cg03859614_ACSM2B	7.20E-07	7.77E-06	-0.909627335	0.909627335	trans
cg03859614_RN7SKP169	7.20E-07	7.77E-06	-0.909627335	0.909627335	trans
cg26662682_RNU6-1135P	7.20E-07	7.77E-06	-1.361008357	1.361008357	trans
cg09623286_MIR1289-2	7.20E-07	7.78E-06	0.830331686	0.830331686	trans
cg07917878_LINC01776	7.20E-07	7.78E-06	1.037844703	1.037844703	trans
cg05154833_RPL12P25	7.20E-07	7.78E-06	-0.790840344	0.790840344	trans
cg14801778_SOCS2P1	7.21E-07	7.78E-06	-0.871123045	0.871123045	trans
cg24890640_LINC00408	7.21E-07	7.78E-06	0.757291221	0.757291221	trans
cg03513472_ARRDC4	7.21E-07	7.78E-06	0.920651184	0.920651184	trans
cg22340762_ACTBP12	7.21E-07	7.78E-06	-0.822612993	0.822612993	trans
cg22340762_MTND5P18	7.21E-07	7.78E-06	-0.822612993	0.822612993	trans
cg22340762_RN7SL868P	7.21E-07	7.78E-06	-0.822612993	0.822612993	trans
cg22340762_MTND1P2	7.21E-07	7.78E-06	-0.822612993	0.822612993	trans
cg22340762_H3P29	7.21E-07	7.78E-06	-0.822612993	0.822612993	trans
cg10145319_SNORD115-34	7.21E-07	7.78E-06	0.799729006	0.799729006	trans
cg24114899_NUP210P1	7.21E-07	7.78E-06	0.912016775	0.912016775	trans
cg20983125_IGHV3-53	7.21E-07	7.78E-06	-0.78215739	0.78215739	trans
cg24430871_KLF2P4	7.21E-07	7.78E-06	-0.827395652	0.827395652	trans
cg07615839_RNA5S10	7.21E-07	7.78E-06	-0.784118023	0.784118023	trans
cg09480190_CABS1	7.22E-07	7.79E-06	-0.765851251	0.765851251	trans
cg24439232_DIPK1C	7.22E-07	7.79E-06	-0.812960094	0.812960094	trans
cg02807201_RN7SL22P	7.22E-07	7.79E-06	3.949403179	3.949403179	trans
cg25292374_OTOS	7.22E-07	7.79E-06	-0.758500872	0.758500872	trans
cg12861945_RN7SKP207	7.23E-07	7.80E-06	-0.780417572	0.780417572	trans
cg22007578_CLNS1AP1	7.23E-07	7.80E-06	-0.772678445	0.772678445	trans
cg12011688_OR4S1	7.23E-07	7.80E-06	-0.80366114	0.80366114	trans
cg07884306_RN7SKP279	7.23E-07	7.80E-06	0.839264221	0.839264221	trans
cg14513900_RNU6-813P	7.23E-07	7.80E-06	-0.821669073	0.821669073	trans
cg01479912_SRP14P1	7.23E-07	7.80E-06	0.945368999	0.945368999	trans
cg03891843_MOS	7.23E-07	7.80E-06	0.767746418	0.767746418	trans
cg10654648_TRBJ2-5	7.23E-07	7.80E-06	-0.999750752	0.999750752	trans
cg27195402_RN7SL273P	7.24E-07	7.81E-06	-0.882182522	0.882182522	trans
cg13589218_RPS15P9	7.24E-07	7.81E-06	0.746811936	0.746811936	trans
cg00239952_OR6K4P	7.24E-07	7.81E-06	0.806409743	0.806409743	trans
cg19703425_MIR573	7.24E-07	7.81E-06	-1.275889631	1.275889631	trans
cg09339841_VGLL2	7.24E-07	7.81E-06	-0.790784773	0.790784773	trans
cg09339841_MTND2P6	7.24E-07	7.81E-06	-0.790784773	0.790784773	trans
cg09339841_MYMK	7.24E-07	7.81E-06	-0.790784773	0.790784773	trans
cg09339841_LINC02629	7.24E-07	7.81E-06	-0.790784773	0.790784773	trans
cg09339841_ANKRD30BP1	7.24E-07	7.81E-06	-0.790784773	0.790784773	trans
cg24728770_C5orf46	7.24E-07	7.81E-06	0.841110382	0.841110382	trans
cg17533960_PPP1R2P10	7.24E-07	7.81E-06	-0.80694405	0.80694405	trans
cg18205030_CALM2P4	7.25E-07	7.82E-06	-1.096237563	1.096237563	trans
cg18323824_RNA5SP113	7.25E-07	7.82E-06	0.859735408	0.859735408	trans
cg15157699_RNU2-16P	7.25E-07	7.82E-06	0.936051487	0.936051487	trans
cg04621455_IFNA11P	7.25E-07	7.82E-06	-1.126743012	1.126743012	trans
cg12627202_IGLV3-16	7.25E-07	7.82E-06	-0.927743204	0.927743204	trans
cg19810457_TRIM49D1	7.25E-07	7.82E-06	0.783045774	0.783045774	trans
cg24561600_GRAMD4P2	7.25E-07	7.82E-06	-0.812043149	0.812043149	trans
cg26040952_GATA5	7.25E-07	7.82E-06	-0.894688864	0.894688864	trans
cg06400006_MIR551B	7.25E-07	7.82E-06	-0.779586923	0.779586923	trans
cg08474651_LCN1	7.26E-07	7.82E-06	0.827367525	0.827367525	trans
cg00845152_RN7SKP94	7.26E-07	7.82E-06	-0.78611191	0.78611191	trans
cg24578004_IGHV4-61	7.26E-07	7.82E-06	-0.801600268	0.801600268	trans
cg17158894_CEACAM21	7.26E-07	7.82E-06	-0.890737034	0.890737034	trans
cg25037011_BUB1B	7.26E-07	7.83E-06	-0.823242965	0.823242965	trans
cg00926684_RN7SL420P	7.26E-07	7.83E-06	-0.974746707	0.974746707	trans
cg00926684_LINC02010	7.26E-07	7.83E-06	-0.974746707	0.974746707	trans
cg00926684_RN7SKP62	7.26E-07	7.83E-06	-0.974746707	0.974746707	trans
cg00926684_HNRNPA1P1	7.26E-07	7.83E-06	-0.974746707	0.974746707	trans
cg00926684_DNAJA1P4	7.26E-07	7.83E-06	-0.974746707	0.974746707	trans
cg00926684_NHP2P2	7.26E-07	7.83E-06	-0.974746707	0.974746707	trans
cg00926684_RPS21P8	7.26E-07	7.83E-06	-0.974746707	0.974746707	trans
cg00926684_GRPEL2P1	7.26E-07	7.83E-06	-0.974746707	0.974746707	trans
cg00926684_SNORD115-28	7.26E-07	7.83E-06	-0.974746707	0.974746707	trans
cg23093741_RAET1M	7.26E-07	7.83E-06	0.822052261	0.822052261	trans
cg10839997_RNU4-20P	7.26E-07	7.83E-06	0.794305045	0.794305045	trans
cg12664613_CNR2	7.26E-07	7.83E-06	-0.847987526	0.847987526	trans
cg15726318_SCGB2A2	7.26E-07	7.83E-06	0.931237858	0.931237858	trans
cg24432376_MTCO3P41	7.26E-07	7.83E-06	0.771003359	0.771003359	trans
cg21696374_RNU5B-4P	7.26E-07	7.83E-06	-0.784841161	0.784841161	trans
cg07588569_RPL7P4	7.27E-07	7.83E-06	0.828843322	0.828843322	trans
cg03353560_NIP7P2	7.27E-07	7.83E-06	-0.934488652	0.934488652	trans
cg16596598_IGHV3-73	7.27E-07	7.83E-06	-0.827864889	0.827864889	trans
cg10959048_KRTAP9-1	7.27E-07	7.83E-06	-1.09131795	1.09131795	trans
cg04425604_FAM74A1	7.27E-07	7.84E-06	-0.808055789	0.808055789	trans
cg23111778_DEFB126	7.27E-07	7.84E-06	-0.841765005	0.841765005	trans
cg15541606_OR2M4	7.27E-07	7.84E-06	-0.825093915	0.825093915	trans
cg24949324_HOXD9	7.28E-07	7.84E-06	0.814972482	0.814972482	trans
cg21909391_HMGB1P45	7.28E-07	7.84E-06	0.859230164	0.859230164	trans
cg27251155_AREG	7.28E-07	7.84E-06	-0.834529027	0.834529027	trans
cg07718321_HAO1	7.28E-07	7.84E-06	1.165246147	1.165246147	trans
cg24605553_R3HDM2P2	7.28E-07	7.84E-06	0.78706199	0.78706199	trans
cg15281606_LINC02054	7.28E-07	7.84E-06	0.801170971	0.801170971	trans
cg17551702_RNU1-88P	7.28E-07	7.84E-06	-0.971328383	0.971328383	trans
cg12858518_LINC02557	7.28E-07	7.84E-06	-0.823446456	0.823446456	trans
cg24831391_RNU6-499P	7.28E-07	7.85E-06	-0.865184348	0.865184348	trans
cg04887104_C2orf78	7.28E-07	7.85E-06	-0.932947536	0.932947536	trans
cg16655291_RNA5SP72	7.28E-07	7.85E-06	0.650794823	0.650794823	trans
cg16655291_NPM1P10	7.28E-07	7.85E-06	0.650794823	0.650794823	trans
cg16655291_RN7SKP280	7.28E-07	7.85E-06	0.650794823	0.650794823	trans
cg16655291_RN7SKP146	7.28E-07	7.85E-06	0.650794823	0.650794823	trans
cg16655291_MTCYBP39	7.28E-07	7.85E-06	-0.650794823	0.650794823	trans
cg16655291_SOCS5P5	7.28E-07	7.85E-06	-0.650794823	0.650794823	trans
cg16655291_LINC02654	7.28E-07	7.85E-06	-0.650794823	0.650794823	trans
cg07474672_DHFRP1	7.28E-07	7.85E-06	-0.879906283	0.879906283	trans
cg18477969_KRTAP21-2	7.28E-07	7.85E-06	0.968837455	0.968837455	trans
cg16888658_CTAGE3P	7.29E-07	7.85E-06	0.841464245	0.841464245	trans
cg11567268_SUCLA2P2	7.29E-07	7.85E-06	-0.819094591	0.819094591	trans
cg02345572_TRAV34	7.29E-07	7.85E-06	-0.803718149	0.803718149	trans
cg01666490_LINC01870	7.29E-07	7.85E-06	-0.951251088	0.951251088	trans
cg12607106_CDC42P2	7.29E-07	7.85E-06	-1.168111978	1.168111978	trans
cg04837653_OSTCP5	7.29E-07	7.85E-06	-0.822699664	0.822699664	trans
cg08935541_CEACAM18	7.29E-07	7.85E-06	-0.897890966	0.897890966	trans
cg11935459_LINC01142	7.29E-07	7.85E-06	-0.921818653	0.921818653	trans
cg17096979_TRAV2	7.30E-07	7.86E-06	-1.215231991	1.215231991	trans
cg22762615_RNY4P9	7.30E-07	7.86E-06	0.814679989	0.814679989	trans
cg04665311_TACR1	7.30E-07	7.86E-06	0.801144246	0.801144246	trans
cg07470570_OR52B5P	7.30E-07	7.86E-06	0.874482533	0.874482533	trans
cg07712165_CA6	7.30E-07	7.86E-06	-0.923781134	0.923781134	trans
cg20638896_NEIL3	7.30E-07	7.86E-06	0.883331759	0.883331759	trans
cg15310511_LINC00454	7.30E-07	7.86E-06	-0.863191554	0.863191554	trans
cg19703425_LTA	7.30E-07	7.86E-06	-1.272002234	1.272002234	trans
cg10377685_HAO2-IT1	7.30E-07	7.86E-06	-0.810148583	0.810148583	trans
cg10377685_CYCSP53	7.30E-07	7.86E-06	-0.810148583	0.810148583	trans
cg10377685_RPL5P15	7.30E-07	7.86E-06	-0.810148583	0.810148583	trans
cg10377685_OLIG3	7.30E-07	7.86E-06	-0.810148583	0.810148583	trans
cg10377685_MIR184	7.30E-07	7.86E-06	-0.810148583	0.810148583	trans
cg10377685_IGLV2-33	7.30E-07	7.86E-06	-0.810148583	0.810148583	trans
cg05800065_RNU6-1313P	7.30E-07	7.86E-06	0.86160664	0.86160664	trans
cg06320570_CD19	7.30E-07	7.86E-06	-1.270910966	1.270910966	trans
cg12995006_RN7SL792P	7.31E-07	7.86E-06	-0.826651867	0.826651867	trans
cg02736186_MNX1-AS1	7.31E-07	7.86E-06	-0.932004571	0.932004571	trans
cg15042047_IGLV2-18	7.31E-07	7.86E-06	-0.724549204	0.724549204	trans
cg17466567_RN7SKP94	7.31E-07	7.87E-06	0.826802939	0.826802939	trans
cg01708411_GAPDHP64	7.31E-07	7.87E-06	0.784131629	0.784131629	trans
cg14484356_ADAMTS6	7.31E-07	7.87E-06	0.774395154	0.774395154	trans
cg21288684_RPL35AP19	7.32E-07	7.87E-06	0.802455579	0.802455579	trans
cg06612671_RNU6-801P	7.32E-07	7.88E-06	1.002224338	1.002224338	trans
cg00059053_RNU6-944P	7.32E-07	7.88E-06	-0.881393934	0.881393934	trans
cg06736113_UBTFL3	7.32E-07	7.88E-06	-0.768299016	0.768299016	trans
cg04938082_F13B	7.32E-07	7.88E-06	-0.882238158	0.882238158	trans
cg19595092_IGHV3-33	7.32E-07	7.88E-06	-1.100218079	1.100218079	trans
cg11465192_GIMAP2	7.32E-07	7.88E-06	0.826344206	0.826344206	trans
cg10515131_OR52B5P	7.32E-07	7.88E-06	0.878095805	0.878095805	trans
cg02232418_ATP2B2	7.32E-07	7.88E-06	0.946361287	0.946361287	trans
cg21200382_RPL35AP12	7.33E-07	7.88E-06	-1.115639616	1.115639616	trans
cg09205384_LINC00424	7.33E-07	7.88E-06	-0.905615907	0.905615907	trans
cg21435568_FAR2P4	7.33E-07	7.88E-06	0.932204429	0.932204429	trans
cg17096979_IGHD5-24	7.33E-07	7.88E-06	-1.243822768	1.243822768	trans
cg00006771_OR52B5P	7.33E-07	7.88E-06	0.874338809	0.874338809	trans
cg08983433_RNA5SP177	7.33E-07	7.88E-06	-0.896873506	0.896873506	trans
cg05492735_PNPLA5	7.33E-07	7.88E-06	1.230975893	1.230975893	trans
cg12238738_HNRNPA1P46	7.33E-07	7.89E-06	-0.832436187	0.832436187	trans
cg12238738_CYCSP8	7.33E-07	7.89E-06	-0.832436187	0.832436187	trans
cg12238738_EIF4BP4	7.33E-07	7.89E-06	-0.832436187	0.832436187	trans
cg12238738_ANKRD49P4	7.33E-07	7.89E-06	-0.832436187	0.832436187	trans
cg21252088_RNU6-499P	7.33E-07	7.89E-06	0.957382026	0.957382026	trans
cg17735372_IGHJ4	7.33E-07	7.89E-06	-1.072027547	1.072027547	trans
cg11478335_POTEH-AS1	7.34E-07	7.89E-06	0.754559373	0.754559373	trans
cg14587401_GPR148	7.34E-07	7.89E-06	0.923355152	0.923355152	trans
cg01320505_PIN1P1	7.34E-07	7.89E-06	-1.153862635	1.153862635	trans
cg10548700_GBP4	7.34E-07	7.90E-06	-0.737014522	0.737014522	trans
cg23891601_LINC01370	7.35E-07	7.90E-06	0.856694538	0.856694538	trans
cg18452169_MS4A1	7.35E-07	7.91E-06	-1.133741456	1.133741456	trans
cg00534626_RNU6-1241P	7.35E-07	7.91E-06	-0.810938542	0.810938542	trans
cg08825286_OR1G1	7.36E-07	7.91E-06	-1.131948796	1.131948796	trans
cg20227471_CNOT4P1	7.36E-07	7.91E-06	0.771884413	0.771884413	trans
cg03330522_FOXD4L3	7.36E-07	7.91E-06	0.852595666	0.852595666	trans
cg22108143_RN7SKP133	7.36E-07	7.91E-06	-1.114940286	1.114940286	trans
cg14552882_IGKV3D-20	7.36E-07	7.91E-06	-0.87845059	0.87845059	trans
cg01521225_NME2P2	7.36E-07	7.91E-06	-0.833606642	0.833606642	trans
cg16977073_COL4A3	7.36E-07	7.92E-06	-0.849743755	0.849743755	trans
cg09201130_GRM8	7.36E-07	7.92E-06	-0.83250014	0.83250014	trans
cg10664162_IFIH1	7.36E-07	7.92E-06	0.887920746	0.887920746	trans
cg17714861_LINC01052	7.36E-07	7.92E-06	-1.850302703	1.850302703	trans
cg14846514_OR56A3	7.36E-07	7.92E-06	-1.025723076	1.025723076	trans
cg02077688_IFNA7	7.37E-07	7.92E-06	-0.97718204	0.97718204	trans
cg17896927_RNU6-169P	7.37E-07	7.92E-06	0.753219082	0.753219082	trans
cg16328106_CSMD3	7.37E-07	7.92E-06	0.929857109	0.929857109	trans
cg00070370_IGLV2-18	7.37E-07	7.92E-06	-0.81516735	0.81516735	trans
cg01915688_IGKV3-20	7.37E-07	7.92E-06	-0.944456265	0.944456265	trans
cg18160046_RN7SL504P	7.37E-07	7.92E-06	0.898756479	0.898756479	trans
cg01148039_PRB3	7.37E-07	7.92E-06	-0.754366072	0.754366072	trans
cg23289706_IFNA7	7.37E-07	7.93E-06	-1.001900651	1.001900651	trans
cg21946824_HAND2-AS1	7.37E-07	7.93E-06	0.848041016	0.848041016	trans
cg09205384_OR2F2	7.37E-07	7.93E-06	-0.949430206	0.949430206	trans
cg03098826_LINC02843	7.37E-07	7.93E-06	-0.989695937	0.989695937	trans
cg17096979_RPL4P1	7.38E-07	7.93E-06	-1.227407317	1.227407317	trans
cg10552603_WFIKKN2	7.38E-07	7.93E-06	0.76990256	0.76990256	trans
cg23073032_MYL6P3	7.38E-07	7.93E-06	0.961981107	0.961981107	trans
cg24287110_LINC01874	7.38E-07	7.93E-06	0.800890295	0.800890295	trans
cg24287110_RNA5SP89	7.38E-07	7.93E-06	0.800890295	0.800890295	trans
cg24287110_SNORD32B	7.38E-07	7.93E-06	0.800890295	0.800890295	trans
cg14480262_LINC01442	7.38E-07	7.93E-06	-0.814802366	0.814802366	trans
cg16064295_RNU6-55P	7.38E-07	7.93E-06	-0.971911385	0.971911385	trans
cg23775119_RN7SKP32	7.38E-07	7.93E-06	0.827329702	0.827329702	trans
cg16603103_RPS15P9	7.38E-07	7.93E-06	1.519306952	1.519306952	trans
cg10662221_RPL7P4	7.38E-07	7.93E-06	0.841367315	0.841367315	trans
cg13728529_GAPDHP64	7.38E-07	7.93E-06	-0.818673453	0.818673453	trans
cg09987517_COL11A1	7.38E-07	7.93E-06	-0.852709323	0.852709323	trans
cg10625365_IGKV1-6	7.38E-07	7.93E-06	0.918163244	0.918163244	trans
cg24711512_RN7SKP139	7.39E-07	7.94E-06	-0.971149959	0.971149959	trans
cg02232418_KCNJ5	7.39E-07	7.94E-06	0.87770666	0.87770666	trans
cg09391279_RPL21P28	7.39E-07	7.94E-06	-0.78271132	0.78271132	trans
cg25849727_SOX14	7.39E-07	7.94E-06	-1.177961243	1.177961243	trans
cg26972832_MIR30C2	7.39E-07	7.94E-06	0.804537344	0.804537344	trans
cg25479848_RPL37P18	7.39E-07	7.94E-06	0.874825427	0.874825427	trans
cg05154833_RPL6P4	7.39E-07	7.94E-06	-0.773946052	0.773946052	trans
cg20803916_H2ACP2	7.39E-07	7.94E-06	0.818580297	0.818580297	trans
cg16754847_RNA5S3	7.39E-07	7.94E-06	0.862698687	0.862698687	trans
cg14995921_NTSR2	7.39E-07	7.94E-06	-0.980797809	0.980797809	trans
cg24856383_NCOR1P1	7.39E-07	7.94E-06	1.156422411	1.156422411	trans
cg25037011_SNORD115-48	7.40E-07	7.94E-06	-0.860042186	0.860042186	trans
cg27599856_OR6B3	7.40E-07	7.94E-06	-0.935964498	0.935964498	trans
cg20517202_SUCLA2P2	7.40E-07	7.95E-06	0.811231473	0.811231473	trans
cg02639667_LINC00375	7.40E-07	7.95E-06	1.18589061	1.18589061	trans
cg09003954_RPL7P4	7.40E-07	7.95E-06	0.835000771	0.835000771	trans
cg13289788_PRB4	7.41E-07	7.95E-06	-0.928641711	0.928641711	trans
cg03386811_SYT8	7.41E-07	7.95E-06	-0.924006448	0.924006448	trans
cg25716065_FRMD5	7.41E-07	7.96E-06	0.774286913	0.774286913	trans
cg20252529_OLFM3	7.41E-07	7.96E-06	0.765402392	0.765402392	trans
cg12607106_DNAJB1P1	7.41E-07	7.96E-06	-1.22705	1.22705	trans
cg03985285_RN7SKP93	7.41E-07	7.96E-06	0.800635733	0.800635733	trans
cg25472353_TM6SF2	7.41E-07	7.96E-06	0.794222832	0.794222832	trans
cg16569147_OR8K5	7.41E-07	7.96E-06	0.867282689	0.867282689	trans
cg11314630_RNU4-28P	7.41E-07	7.96E-06	0.978000985	0.978000985	trans
cg10565645_RNU6-660P	7.41E-07	7.96E-06	-0.769175564	0.769175564	trans
cg10565645_RNU6-710P	7.41E-07	7.96E-06	-0.769175564	0.769175564	trans
cg26414417_IGHD5-12	7.42E-07	7.97E-06	-0.815556521	0.815556521	trans
cg16596598_IGKV1D-43	7.42E-07	7.97E-06	-0.819085656	0.819085656	trans
cg14039968_HIGD1AP12	7.42E-07	7.97E-06	-0.911096052	0.911096052	trans
cg06902555_CHCHD2P4	7.42E-07	7.97E-06	-1.014091637	1.014091637	trans
cg23891601_PHKBP1	7.42E-07	7.97E-06	0.845948187	0.845948187	trans
cg17753661_RN7SL307P	7.42E-07	7.97E-06	0.827421846	0.827421846	trans
cg17666981_TRAV20	7.42E-07	7.97E-06	-0.998692809	0.998692809	trans
cg27605211_CDK4P1	7.43E-07	7.97E-06	0.816899479	0.816899479	trans
cg27605211_CEP19P1	7.43E-07	7.97E-06	0.816899479	0.816899479	trans
cg27605211_ANKRD54P1	7.43E-07	7.97E-06	0.816899479	0.816899479	trans
cg27605211_ELOBP1	7.43E-07	7.97E-06	0.816899479	0.816899479	trans
cg27605211_MIR548H3	7.43E-07	7.97E-06	0.816899479	0.816899479	trans
cg27605211_RNA5SP443	7.43E-07	7.97E-06	0.816899479	0.816899479	trans
cg15151670_GOT2P1	7.43E-07	7.97E-06	-0.771537874	0.771537874	trans
cg15151670_CBY1P1	7.43E-07	7.97E-06	-0.771537874	0.771537874	trans
cg15151670_SNORD65C	7.43E-07	7.97E-06	-0.771537874	0.771537874	trans
cg15151670_LINC00374	7.43E-07	7.97E-06	-0.771537874	0.771537874	trans
cg15151670_SNORD113-8	7.43E-07	7.97E-06	-0.771537874	0.771537874	trans
cg15151670_RNA5SP489	7.43E-07	7.97E-06	-0.771537874	0.771537874	trans
cg20802509_CIR1P3	7.43E-07	7.97E-06	-0.87093853	0.87093853	trans
cg18447344_OR2C3	7.43E-07	7.97E-06	-0.727873297	0.727873297	trans
cg24578004_FRMPD1	7.43E-07	7.98E-06	-0.803035705	0.803035705	trans
cg09563940_OTOG	7.43E-07	7.98E-06	0.873183998	0.873183998	trans
cg15735438_TENM3	7.43E-07	7.98E-06	0.84715837	0.84715837	trans
cg07405255_RPL7P40	7.43E-07	7.98E-06	-0.913001679	0.913001679	trans
cg16348536_RNU6-1208P	7.44E-07	7.98E-06	-0.877466815	0.877466815	trans
cg23489671_RPL7P4	7.44E-07	7.98E-06	0.837169361	0.837169361	trans
cg04938082_GMNC	7.44E-07	7.98E-06	-0.860313244	0.860313244	trans
cg12513911_RNU6-1260P	7.44E-07	7.98E-06	1.036840558	1.036840558	trans
cg13157799_MTCO2P34	7.44E-07	7.98E-06	0.873914485	0.873914485	trans
cg12424965_PRAMEF20	7.44E-07	7.98E-06	0.713148205	0.713148205	trans
cg12424965_LINC01653	7.44E-07	7.98E-06	0.713148205	0.713148205	trans
cg22280068_SPATA8	7.44E-07	7.98E-06	-0.806934438	0.806934438	trans
cg01346252_OR52L1	7.44E-07	7.98E-06	-0.986240737	0.986240737	trans
cg22762615_MTCYBP34	7.44E-07	7.99E-06	0.797102066	0.797102066	trans
cg11390628_HAS3	7.44E-07	7.99E-06	0.862721183	0.862721183	trans
cg15185538_PRSS21	7.45E-07	7.99E-06	0.902100998	0.902100998	trans
cg19776984_SGO2	7.45E-07	7.99E-06	-0.972088486	0.972088486	trans
cg08433110_PLXNA4	7.45E-07	7.99E-06	0.989499409	0.989499409	trans
cg21828663_DIPK1C	7.45E-07	7.99E-06	-0.864315187	0.864315187	trans
cg24636969_GK2	7.45E-07	7.99E-06	-0.781498995	0.781498995	trans
cg00534626_GABRA2	7.45E-07	7.99E-06	-0.854530176	0.854530176	trans
cg12388679_IGLV1-36	7.45E-07	7.99E-06	-0.851752816	0.851752816	trans
cg11153505_ERC2	7.45E-07	8.00E-06	0.765699152	0.765699152	trans
cg09841631_RNU6-949P	7.46E-07	8.00E-06	-0.793742934	0.793742934	trans
cg09841631_OR6C65	7.46E-07	8.00E-06	-0.793742934	0.793742934	trans
cg09841631_RPL22P20	7.46E-07	8.00E-06	-0.793742934	0.793742934	trans
cg09841631_CNN2P7	7.46E-07	8.00E-06	-0.793742934	0.793742934	trans
cg18339359_MNX1-AS2	7.46E-07	8.00E-06	-1.260522592	1.260522592	trans
cg12475934_RPL21P41	7.46E-07	8.00E-06	-0.84100625	0.84100625	trans
cg05713971_LINC00841	7.46E-07	8.00E-06	0.781603784	0.781603784	trans
cg22166977_LINC01986	7.46E-07	8.00E-06	-0.91885795	0.91885795	trans
cg13848087_ZNF280A	7.46E-07	8.00E-06	-4.796350664	4.796350664	trans
cg10039163_PATE4	7.46E-07	8.00E-06	-0.819928953	0.819928953	trans
cg09926389_RNU7-185P	7.47E-07	8.01E-06	-0.795524879	0.795524879	trans
cg12067981_LINC01824	7.47E-07	8.01E-06	0.781484943	0.781484943	trans
cg12067981_RNU6-899P	7.47E-07	8.01E-06	0.781484943	0.781484943	trans
cg02807201_IGHJ1P	7.47E-07	8.01E-06	3.886349086	3.886349086	trans
cg15374032_EI24P1	7.47E-07	8.01E-06	-0.934880178	0.934880178	trans
cg00154829_SNORD113-3	7.47E-07	8.01E-06	-0.932025568	0.932025568	trans
cg08395784_LINC01442	7.47E-07	8.01E-06	-0.927445819	0.927445819	trans
cg12606694_KRTAP27-1	7.47E-07	8.01E-06	0.838204294	0.838204294	trans
cg08426938_KRTAP19-5	7.47E-07	8.01E-06	-0.804232842	0.804232842	trans
cg08989647_MUC2	7.47E-07	8.01E-06	-1.149605062	1.149605062	trans
cg08770755_USP17L5	7.47E-07	8.01E-06	-0.78624872	0.78624872	trans
cg20843277_ACTBP12	7.47E-07	8.01E-06	-0.890597983	0.890597983	trans
cg20843277_MTND5P18	7.47E-07	8.01E-06	-0.890597983	0.890597983	trans
cg20843277_RN7SL868P	7.47E-07	8.01E-06	-0.890597983	0.890597983	trans
cg20843277_MTND1P2	7.47E-07	8.01E-06	-0.890597983	0.890597983	trans
cg20843277_H3P29	7.47E-07	8.01E-06	-0.890597983	0.890597983	trans
cg27399957_KNOP1P3	7.47E-07	8.01E-06	0.904430281	0.904430281	trans
cg14694342_CABS1	7.47E-07	8.01E-06	0.824869053	0.824869053	trans
cg11775190_PDZRN3-AS1	7.48E-07	8.01E-06	-0.850365058	0.850365058	trans
cg27030245_CHRM2	7.48E-07	8.01E-06	-0.802333177	0.802333177	trans
cg07764563_HOXC5	7.48E-07	8.01E-06	-1.032175036	1.032175036	trans
cg16328999_KRTAP27-1	7.48E-07	8.02E-06	-0.933598275	0.933598275	trans
cg17714010_PIEZO1P2	7.48E-07	8.02E-06	-0.808458445	0.808458445	trans
cg13672736_HOXB13	7.48E-07	8.02E-06	-0.866040253	0.866040253	trans
cg07499182_RPL7P4	7.49E-07	8.02E-06	0.847621719	0.847621719	trans
cg18205030_LINC00304	7.49E-07	8.02E-06	-1.072619074	1.072619074	trans
cg13920792_HOXB8	7.49E-07	8.03E-06	-0.895738076	0.895738076	trans
cg20223162_LINC00972	7.49E-07	8.03E-06	-0.796380003	0.796380003	trans
cg25037011_SLC22A2	7.49E-07	8.03E-06	-0.855565751	0.855565751	trans
cg24430871_NCOR1P1	7.49E-07	8.03E-06	-0.801648033	0.801648033	trans
cg09981313_SPEM2	7.50E-07	8.03E-06	-1.069079462	1.069079462	trans
cg08136432_NUS1P4	7.50E-07	8.03E-06	-0.994409778	0.994409778	trans
cg19234089_MIR125B1	7.50E-07	8.03E-06	-1.134609973	1.134609973	trans
cg06234966_MTCYBP14	7.50E-07	8.03E-06	-0.864134317	0.864134317	trans
cg18477969_BEST1	7.50E-07	8.04E-06	0.940598177	0.940598177	trans
cg20638896_HBEGF	7.50E-07	8.04E-06	0.879992365	0.879992365	trans
cg04212021_RNU7-185P	7.51E-07	8.04E-06	0.751627976	0.751627976	trans
cg08433110_SLC7A14	7.51E-07	8.04E-06	1.03511328	1.03511328	trans
cg14780957_HOXB9	7.51E-07	8.04E-06	-0.896175615	0.896175615	trans
cg16627759_LINC01758	7.51E-07	8.04E-06	-1.139424409	1.139424409	trans
cg10234161_ZNF734P	7.51E-07	8.05E-06	-0.790822555	0.790822555	trans
cg03743462_MIR1227	7.51E-07	8.05E-06	0.969458539	0.969458539	trans
cg08515884_USP17L25	7.51E-07	8.05E-06	-0.848930005	0.848930005	trans
cg25716065_TMEM59L	7.51E-07	8.05E-06	0.878960796	0.878960796	trans
cg11083638_NR5A1	7.52E-07	8.05E-06	1.013036288	1.013036288	trans
cg09828310_HSD3BP1	7.52E-07	8.05E-06	0.791916957	0.791916957	trans
cg09774124_CCL21	7.52E-07	8.05E-06	-0.81939702	0.81939702	trans
cg10991855_DMRTB1	7.52E-07	8.05E-06	-0.823502719	0.823502719	trans
cg17281658_BANF2	7.52E-07	8.05E-06	-0.939970327	0.939970327	trans
cg11223648_LINC00368	7.52E-07	8.05E-06	0.796904714	0.796904714	trans
cg11223648_MIR539	7.52E-07	8.05E-06	0.796904714	0.796904714	trans
cg11223648_KRTAP10-8	7.52E-07	8.05E-06	0.796904714	0.796904714	trans
cg04470905_ASCL1	7.53E-07	8.06E-06	-0.800714372	0.800714372	trans
cg07405255_RPL23AP57	7.53E-07	8.06E-06	-0.988081439	0.988081439	trans
cg03211192_ELOCP30	7.53E-07	8.06E-06	0.812445287	0.812445287	trans
cg25130590_RNU6-1304P	7.53E-07	8.06E-06	-0.799375963	0.799375963	trans
cg01707795_OR5H15	7.53E-07	8.07E-06	1.00408744	1.00408744	trans
cg09774124_CASP4LP	7.53E-07	8.07E-06	-0.846878104	0.846878104	trans
cg04329977_RNU6-1155P	7.53E-07	8.07E-06	-0.765937575	0.765937575	trans
cg14429748_RPL37P4	7.54E-07	8.07E-06	-1.095037664	1.095037664	trans
cg15175351_KRTAP11-1	7.54E-07	8.07E-06	0.804590585	0.804590585	trans
cg20196141_LINC01810	7.54E-07	8.07E-06	-0.817031654	0.817031654	trans
cg20196141_MTND1P29	7.54E-07	8.07E-06	-0.817031654	0.817031654	trans
cg20196141_MTND6P10	7.54E-07	8.07E-06	-0.817031654	0.817031654	trans
cg20196141_MTATP6P4	7.54E-07	8.07E-06	-0.817031654	0.817031654	trans
cg20196141_GAPDHP50	7.54E-07	8.07E-06	-0.817031654	0.817031654	trans
cg20196141_MTATP6P31	7.54E-07	8.07E-06	-0.817031654	0.817031654	trans
cg20196141_RNU2-54P	7.54E-07	8.07E-06	-0.817031654	0.817031654	trans
cg20196141_RNU6-740P	7.54E-07	8.07E-06	-0.817031654	0.817031654	trans
cg20196141_LINC02661	7.54E-07	8.07E-06	-0.817031654	0.817031654	trans
cg20196141_OR6C5P	7.54E-07	8.07E-06	-0.817031654	0.817031654	trans
cg20196141_TIMM9P3	7.54E-07	8.07E-06	-0.817031654	0.817031654	trans
cg20196141_KRTAP10-10	7.54E-07	8.07E-06	-0.817031654	0.817031654	trans
cg24520968_ELOVL2-AS1	7.55E-07	8.08E-06	-0.823434196	0.823434196	trans
cg17867325_MEG8	7.55E-07	8.08E-06	1.340406747	1.340406747	trans
cg03397234_RPS20P25	7.55E-07	8.08E-06	-0.764200274	0.764200274	trans
cg13166992_LINC01681	7.55E-07	8.08E-06	0.910293113	0.910293113	trans
cg15419902_RNU6-1249P	7.55E-07	8.08E-06	0.850738137	0.850738137	trans
cg12067981_RNU6-23P	7.55E-07	8.08E-06	0.843693286	0.843693286	trans
cg09480190_GRAMD4P2	7.55E-07	8.08E-06	-0.803226272	0.803226272	trans
cg04887104_SLC25A34-AS1	7.55E-07	8.08E-06	0.840201923	0.840201923	trans
cg11128983_NTSR2	7.56E-07	8.09E-06	-0.988123824	0.988123824	trans
cg09415148_HAND2	7.56E-07	8.09E-06	-0.892295749	0.892295749	trans
cg11390628_HCAR2	7.56E-07	8.09E-06	0.876388012	0.876388012	trans
cg10039163_IGKV4-1	7.56E-07	8.09E-06	-0.828267836	0.828267836	trans
cg26748794_ZNF25-DT	7.56E-07	8.09E-06	0.894922943	0.894922943	trans
cg14780957_RPSAP44	7.56E-07	8.09E-06	-0.892369527	0.892369527	trans
cg02476436_NUP210P1	7.56E-07	8.09E-06	-0.799066734	0.799066734	trans
cg25481348_LINC01280	7.56E-07	8.09E-06	-1.046075939	1.046075939	trans
cg20638896_LTB4R2	7.56E-07	8.09E-06	0.890097112	0.890097112	trans
cg01558110_ELOCP30	7.56E-07	8.09E-06	-0.82928994	0.82928994	trans
cg27574929_AQP10	7.57E-07	8.10E-06	-0.978815045	0.978815045	trans
cg11593799_RNY1	7.57E-07	8.10E-06	0.865998592	0.865998592	trans
cg15977002_IGHG3	7.57E-07	8.10E-06	-0.708180344	0.708180344	trans
cg18693421_RN7SL538P	7.58E-07	8.10E-06	-0.830504065	0.830504065	trans
cg21184711_OR4F5	7.58E-07	8.11E-06	0.800274212	0.800274212	trans
cg19408572_SNORD18A	7.58E-07	8.11E-06	-0.948374363	0.948374363	trans
cg22125926_LINC01874	7.58E-07	8.11E-06	0.786339954	0.786339954	trans
cg22125926_RNA5SP89	7.58E-07	8.11E-06	0.786339954	0.786339954	trans
cg22125926_SNORD32B	7.58E-07	8.11E-06	0.786339954	0.786339954	trans
cg18966920_RPL5P16	7.58E-07	8.11E-06	0.817149087	0.817149087	trans
cg01877776_SPATA3	7.59E-07	8.11E-06	-0.823477705	0.823477705	trans
cg16411695_PCDHA1	7.59E-07	8.11E-06	-1.075693273	1.075693273	trans
cg20613972_RPS15P9	7.59E-07	8.11E-06	-0.776770718	0.776770718	trans
cg11674404_MEG8	7.59E-07	8.11E-06	0.793364431	0.793364431	trans
cg17388638_IGHV3-73	7.59E-07	8.12E-06	-0.734783228	0.734783228	trans
cg02080116_NTRK1	7.59E-07	8.12E-06	0.850083377	0.850083377	trans
cg12732766_ELOCP30	7.59E-07	8.12E-06	-0.847953982	0.847953982	trans
cg27036347_PLAC9P1	7.59E-07	8.12E-06	0.983710169	0.983710169	trans
cg06501606_MIR103A2	7.60E-07	8.12E-06	-0.94505783	0.94505783	trans
cg20375654_RPL29P22	7.60E-07	8.13E-06	-0.865664008	0.865664008	trans
cg06481168_RN7SKP207	7.60E-07	8.13E-06	-0.783707039	0.783707039	trans
cg11023174_GGCTP3	7.60E-07	8.13E-06	0.713892642	0.713892642	trans
cg12914151_CLPSL2	7.61E-07	8.14E-06	-0.888211588	0.888211588	trans
cg05821771_ANAPC1P6	7.61E-07	8.14E-06	-0.719023663	0.719023663	trans
cg10490147_ELOCP30	7.61E-07	8.14E-06	1.016036216	1.016036216	trans
cg12786023_NPM1P51	7.62E-07	8.14E-06	-0.867291	0.867291	trans
cg12786023_RPS4XP15	7.62E-07	8.14E-06	-0.867291	0.867291	trans
cg12786023_SNORD114-16	7.62E-07	8.14E-06	-0.867291	0.867291	trans
cg03775628_NLRP11	7.62E-07	8.14E-06	-1.042792424	1.042792424	trans
cg15001930_PPIAP33	7.62E-07	8.15E-06	-0.813168328	0.813168328	trans
cg04136018_PPIAL4G	7.62E-07	8.15E-06	-0.778075348	0.778075348	trans
cg05856102_RN7SKP212	7.62E-07	8.15E-06	-1.51861698	1.51861698	trans
cg04578283_RN7SL666P	7.63E-07	8.15E-06	1.127153545	1.127153545	trans
cg03286510_RNU4-12P	7.63E-07	8.15E-06	0.920689028	0.920689028	trans
cg03286510_RPS26P40	7.63E-07	8.15E-06	0.920689028	0.920689028	trans
cg21050001_RN7SKP133	7.63E-07	8.15E-06	-0.796351043	0.796351043	trans
cg15977002_IGLV3-21	7.63E-07	8.15E-06	-0.770868121	0.770868121	trans
cg02096001_MIR147A	7.63E-07	8.16E-06	0.895521158	0.895521158	trans
cg24429037_RN7SKP139	7.63E-07	8.16E-06	-0.866047718	0.866047718	trans
cg02945385_LPO	7.63E-07	8.16E-06	-0.868675708	0.868675708	trans
cg06195376_RPSAP44	7.63E-07	8.16E-06	-1.27774524	1.27774524	trans
cg00773700_LINC01761	7.64E-07	8.16E-06	-0.957996411	0.957996411	trans
cg23073032_ERRFI1	7.64E-07	8.16E-06	0.971729718	0.971729718	trans
cg13556387_RNU6-1120P	7.64E-07	8.16E-06	-0.787234131	0.787234131	trans
cg26586804_EDN2	7.64E-07	8.16E-06	-1.074371095	1.074371095	trans
cg09644135_RN7SL432P	7.64E-07	8.16E-06	0.953860373	0.953860373	trans
cg03985285_CD34	7.64E-07	8.16E-06	0.750181612	0.750181612	trans
cg17400905_RPSAP7	7.64E-07	8.16E-06	0.842412788	0.842412788	trans
cg07825114_LINC00408	7.64E-07	8.16E-06	-0.63367213	0.63367213	trans
cg19703425_BACH2	7.64E-07	8.16E-06	-1.273888718	1.273888718	trans
cg15175351_MIR371A	7.64E-07	8.16E-06	0.775953467	0.775953467	trans
cg17201960_RPL32P8	7.64E-07	8.17E-06	0.813148694	0.813148694	trans
cg17174466_USP6	7.64E-07	8.17E-06	-0.808555316	0.808555316	trans
cg24130945_NCOR1P1	7.64E-07	8.17E-06	-0.770113766	0.770113766	trans
cg14114155_MROH2B	7.64E-07	8.17E-06	0.790461288	0.790461288	trans
cg10219626_RNA5SP432	7.64E-07	8.17E-06	-0.909713362	0.909713362	trans
cg16255663_MIR1285-2	7.65E-07	8.17E-06	-0.804196296	0.804196296	trans
cg16064295_MRPS21P1	7.65E-07	8.17E-06	-0.951051313	0.951051313	trans
cg17794750_RNU6-663P	7.65E-07	8.17E-06	1.057212992	1.057212992	trans
cg17794750_RN7SKP162	7.65E-07	8.17E-06	1.057212992	1.057212992	trans
cg17794750_LINC00349	7.65E-07	8.17E-06	1.057212992	1.057212992	trans
cg17794750_LINC00383	7.65E-07	8.17E-06	1.057212992	1.057212992	trans
cg17794750_LINC02337	7.65E-07	8.17E-06	1.057212992	1.057212992	trans
cg17794750_CETN1	7.65E-07	8.17E-06	1.057212992	1.057212992	trans
cg27141266_OPN1SW	7.65E-07	8.17E-06	-0.871890638	0.871890638	trans
cg03513472_NLRP4	7.65E-07	8.17E-06	-0.751138929	0.751138929	trans
cg22580346_EDN2	7.65E-07	8.17E-06	-0.858552315	0.858552315	trans
cg17106653_RNU6-243P	7.66E-07	8.18E-06	0.967522799	0.967522799	trans
cg19703425_RPL9P2	7.66E-07	8.18E-06	-1.270659049	1.270659049	trans
cg09563600_OR6K3	7.66E-07	8.18E-06	0.792487944	0.792487944	trans
cg18693421_RFPL4AL1	7.66E-07	8.18E-06	0.827388874	0.827388874	trans
cg09760986_EIF4EP4	7.66E-07	8.18E-06	-1.314872643	1.314872643	trans
cg16897387_POTEC	7.66E-07	8.18E-06	1.508685733	1.508685733	trans
cg27036347_CACNG7	7.66E-07	8.18E-06	0.993389165	0.993389165	trans
cg04665311_TRPC4	7.66E-07	8.18E-06	0.816263665	0.816263665	trans
cg23740067_FUT5	7.66E-07	8.18E-06	-0.859071842	0.859071842	trans
cg03513472_DTX1	7.67E-07	8.19E-06	-0.842481802	0.842481802	trans
cg11831394_RN7SL792P	7.67E-07	8.19E-06	-0.891557893	0.891557893	trans
cg26972832_MYL6P3	7.67E-07	8.19E-06	0.779675493	0.779675493	trans
cg13370086_RNU6-263P	7.67E-07	8.19E-06	-1.016377536	1.016377536	trans
cg20016068_MTND5P17	7.67E-07	8.19E-06	-0.810775904	0.810775904	trans
cg00337181_RN7SKP104	7.67E-07	8.19E-06	0.95252066	0.95252066	trans
cg16773502_OR3A4P	7.67E-07	8.19E-06	-1.080657795	1.080657795	trans
cg06743283_RNU6-813P	7.67E-07	8.19E-06	-0.900984454	0.900984454	trans
cg00762705_RNU6-526P	7.67E-07	8.19E-06	0.852901611	0.852901611	trans
cg19586889_SNORD114-27	7.68E-07	8.20E-06	-0.892794333	0.892794333	trans
cg21778987_RNY4P30	7.68E-07	8.20E-06	0.847701661	0.847701661	trans
cg21778987_SNORD114-29	7.68E-07	8.20E-06	0.847701661	0.847701661	trans
cg21778987_RNU6-225P	7.68E-07	8.20E-06	0.847701661	0.847701661	trans
cg21252088_CA1	7.68E-07	8.20E-06	0.96059714	0.96059714	trans
cg04837653_MRPS21P1	7.68E-07	8.20E-06	-0.850302511	0.850302511	trans
cg10168351_ACTBP12	7.69E-07	8.20E-06	-0.764978421	0.764978421	trans
cg10168351_MTND5P18	7.69E-07	8.20E-06	-0.764978421	0.764978421	trans
cg10168351_RN7SL868P	7.69E-07	8.20E-06	-0.764978421	0.764978421	trans
cg10168351_MTND1P2	7.69E-07	8.20E-06	-0.764978421	0.764978421	trans
cg10168351_H3P29	7.69E-07	8.20E-06	-0.764978421	0.764978421	trans
cg16061460_LINC01055	7.69E-07	8.20E-06	-0.811607832	0.811607832	trans
cg24311207_HMGB1P25	7.69E-07	8.20E-06	0.790884053	0.790884053	trans
cg12800932_LINC01874	7.69E-07	8.20E-06	0.789031091	0.789031091	trans
cg12800932_RNA5SP89	7.69E-07	8.20E-06	0.789031091	0.789031091	trans
cg12800932_SNORD32B	7.69E-07	8.20E-06	0.789031091	0.789031091	trans
cg03695461_RPS15AP7	7.69E-07	8.21E-06	-0.809281804	0.809281804	trans
cg00598860_SPATA31D1	7.69E-07	8.21E-06	-0.796250645	0.796250645	trans
cg10543947_VGLL2	7.69E-07	8.21E-06	0.780346347	0.780346347	trans
cg10543947_MTND2P6	7.69E-07	8.21E-06	0.780346347	0.780346347	trans
cg10543947_MYMK	7.69E-07	8.21E-06	0.780346347	0.780346347	trans
cg10543947_LINC02629	7.69E-07	8.21E-06	0.780346347	0.780346347	trans
cg10543947_ANKRD30BP1	7.69E-07	8.21E-06	0.780346347	0.780346347	trans
cg19455396_CDCA4P2	7.69E-07	8.21E-06	-0.981732767	0.981732767	trans
cg23203812_RAB28P1	7.69E-07	8.21E-06	-0.792869258	0.792869258	trans
cg13957457_RNU6-1241P	7.70E-07	8.21E-06	-0.769957258	0.769957258	trans
cg16810969_KRTAP2-3	7.70E-07	8.21E-06	-0.793328861	0.793328861	trans
cg02265810_COL5A1	7.70E-07	8.21E-06	-2.022663774	2.022663774	trans
cg16490124_RNY4P30	7.70E-07	8.21E-06	0.834441389	0.834441389	trans
cg16490124_SNORD114-29	7.70E-07	8.21E-06	0.834441389	0.834441389	trans
cg16490124_RNU6-225P	7.70E-07	8.21E-06	0.834441389	0.834441389	trans
cg09074299_MTND2P4	7.70E-07	8.22E-06	-0.94634587	0.94634587	trans
cg21252088_LINC01774	7.71E-07	8.22E-06	0.935477687	0.935477687	trans
cg17364850_OR5L2	7.71E-07	8.22E-06	0.697297117	0.697297117	trans
cg04758826_SLC25A18P1	7.71E-07	8.22E-06	-1.168012211	1.168012211	trans
cg16348536_PTGIS	7.71E-07	8.22E-06	-0.811084334	0.811084334	trans
cg17417926_RN7SL416P	7.71E-07	8.23E-06	-0.817418269	0.817418269	trans
cg17896927_SPEM1	7.72E-07	8.23E-06	0.772056209	0.772056209	trans
cg21873967_SDHDP5	7.72E-07	8.24E-06	-0.867432232	0.867432232	trans
cg01915688_GACAT3	7.73E-07	8.24E-06	-0.94498127	0.94498127	trans
cg24717262_PI16	7.73E-07	8.24E-06	-0.855645368	0.855645368	trans
cg01521225_IGLV3-1	7.73E-07	8.24E-06	-0.836696028	0.836696028	trans
cg18093161_EEF1A1P36	7.73E-07	8.24E-06	-0.745734291	0.745734291	trans
cg27304382_RN7SKP139	7.73E-07	8.24E-06	-0.790338396	0.790338396	trans
cg15735438_ERMN	7.73E-07	8.25E-06	0.830258679	0.830258679	trans
cg06195376_MSX1	7.74E-07	8.25E-06	-1.283735358	1.283735358	trans
cg22280068_OR51E1	7.74E-07	8.25E-06	-0.849688549	0.849688549	trans
cg20491223_TRAJ47	7.74E-07	8.25E-06	-0.838594839	0.838594839	trans
cg10854295_RNU6-485P	7.74E-07	8.25E-06	-2.5033549	2.5033549	trans
cg10959048_IGHV3-13	7.74E-07	8.25E-06	-1.055315634	1.055315634	trans
cg22168087_ATP5PBP4	7.74E-07	8.25E-06	0.784546321	0.784546321	trans
cg15756601_MTCO2P17	7.74E-07	8.25E-06	-1.957192419	1.957192419	trans
cg14687118_RNU6-11P	7.74E-07	8.25E-06	-0.889879929	0.889879929	trans
cg19973291_OR52L1	7.74E-07	8.26E-06	-0.879205044	0.879205044	trans
cg26318251_ENTHD1	7.74E-07	8.26E-06	0.828349494	0.828349494	trans
cg05438378_OR52B5P	7.74E-07	8.26E-06	0.864961186	0.864961186	trans
cg02950209_COX6B1P7	7.75E-07	8.26E-06	0.777752385	0.777752385	trans
cg02950209_RNU6-827P	7.75E-07	8.26E-06	0.777752385	0.777752385	trans
cg02950209_MTCO2P8	7.75E-07	8.26E-06	0.777752385	0.777752385	trans
cg02950209_SNORD115-30	7.75E-07	8.26E-06	0.777752385	0.777752385	trans
cg02950209_KRTAP4-7	7.75E-07	8.26E-06	0.777752385	0.777752385	trans
cg09201130_RPSAP43	7.75E-07	8.26E-06	0.790326267	0.790326267	trans
cg20491223_OR5M4P	7.75E-07	8.26E-06	0.749612563	0.749612563	trans
cg10252580_SNORD114-10	7.75E-07	8.26E-06	-0.826919053	0.826919053	trans
cg24730459_LINC01055	7.75E-07	8.26E-06	-1.141480609	1.141480609	trans
cg15741247_NKX2-6	7.75E-07	8.26E-06	0.852799286	0.852799286	trans
cg22491001_HMGB1P26	7.75E-07	8.26E-06	-0.76083846	0.76083846	trans
cg05056349_NNMT	7.75E-07	8.27E-06	-0.790283758	0.790283758	trans
cg03386811_TFCP2L1	7.76E-07	8.27E-06	-0.91301142	0.91301142	trans
cg05433258_BPIFB3	7.76E-07	8.27E-06	-0.779758756	0.779758756	trans
cg09079173_RNA5SP59	7.76E-07	8.27E-06	-0.813019335	0.813019335	trans
cg09079173_RNA5SP100	7.76E-07	8.27E-06	-0.813019335	0.813019335	trans
cg09079173_RNA5SP175	7.76E-07	8.27E-06	-0.813019335	0.813019335	trans
cg09079173_NEUROD6	7.76E-07	8.27E-06	-0.813019335	0.813019335	trans
cg09079173_MSANTD2P1	7.76E-07	8.27E-06	-0.813019335	0.813019335	trans
cg12181907_MYBPH	7.77E-07	8.28E-06	-1.011130655	1.011130655	trans
cg04701596_LINC02534	7.77E-07	8.28E-06	0.769334167	0.769334167	trans
cg14585118_PRB3	7.77E-07	8.28E-06	-0.842470159	0.842470159	trans
cg24728770_FGF7P2	7.77E-07	8.28E-06	-0.776218195	0.776218195	trans
cg25273340_RNU6-95P	7.77E-07	8.28E-06	-0.82395654	0.82395654	trans
cg12553365_NUP35P1	7.77E-07	8.28E-06	0.793647833	0.793647833	trans
cg16977073_KCNK12	7.77E-07	8.28E-06	-0.844591095	0.844591095	trans
cg06320570_RPSAP1	7.77E-07	8.28E-06	-1.323244327	1.323244327	trans
cg24856383_RNA5SP110	7.77E-07	8.28E-06	1.170282306	1.170282306	trans
cg15302968_SV2A	7.78E-07	8.29E-06	-0.870072799	0.870072799	trans
cg09926728_LINC02587	7.78E-07	8.29E-06	0.813322827	0.813322827	trans
cg02232418_OR9G4	7.78E-07	8.29E-06	0.943906597	0.943906597	trans
cg19595092_RPL29P11	7.78E-07	8.29E-06	-1.149728589	1.149728589	trans
cg06338987_RPS3AP54	7.78E-07	8.29E-06	-0.85370873	0.85370873	trans
cg01329362_TRIM53BP	7.78E-07	8.29E-06	0.738117298	0.738117298	trans
cg26701270_GPR148	7.78E-07	8.29E-06	-0.90239599	0.90239599	trans
cg03061930_FTMT	7.78E-07	8.29E-06	0.757085814	0.757085814	trans
cg16653138_GRAMD4P2	7.78E-07	8.29E-06	-0.778375017	0.778375017	trans
cg19060760_OR4S1	7.78E-07	8.29E-06	-0.810732489	0.810732489	trans
cg27036347_OR5H15	7.79E-07	8.29E-06	0.982815064	0.982815064	trans
cg10377685_USP17L27	7.79E-07	8.29E-06	-0.815207592	0.815207592	trans
cg04337937_GNG10	7.79E-07	8.29E-06	0.753858889	0.753858889	trans
cg09554300_ZBTB16	7.79E-07	8.30E-06	0.788630954	0.788630954	trans
cg14692106_SPART-AS1	7.79E-07	8.30E-06	0.869010313	0.869010313	trans
cg03560018_FSHR	7.79E-07	8.30E-06	-0.797745212	0.797745212	trans
cg14114155_DHDH	7.79E-07	8.30E-06	0.777343119	0.777343119	trans
cg03639782_BPIFB3	7.79E-07	8.30E-06	-0.841389459	0.841389459	trans
cg04025879_PSD2	7.79E-07	8.30E-06	-0.835454964	0.835454964	trans
cg27399957_NUF2	7.79E-07	8.30E-06	0.877248307	0.877248307	trans
cg21946824_RBPJP7	7.79E-07	8.30E-06	0.739314719	0.739314719	trans
cg25037011_TPH2	7.80E-07	8.30E-06	-0.856870987	0.856870987	trans
cg15217542_GYG1P3	7.80E-07	8.30E-06	1.119583858	1.119583858	trans
cg05154833_DPT	7.80E-07	8.31E-06	-0.77274773	0.77274773	trans
cg04938082_GYG1P3	7.80E-07	8.31E-06	-0.873512705	0.873512705	trans
cg00819121_MIR647	7.80E-07	8.31E-06	-0.934603071	0.934603071	trans
cg06752779_SCN1A	7.80E-07	8.31E-06	-0.879141197	0.879141197	trans
cg06779317_SDR9C7	7.80E-07	8.31E-06	1.060538713	1.060538713	trans
cg07509352_DYNC1I1	7.80E-07	8.31E-06	-0.890374579	0.890374579	trans
cg13672736_MTATP8P1	7.80E-07	8.31E-06	-0.871796077	0.871796077	trans
cg23290207_RNU6-10P	7.81E-07	8.31E-06	0.917806037	0.917806037	trans
cg15025375_SYNPR	7.81E-07	8.31E-06	-0.850839729	0.850839729	trans
cg11086960_MIR32	7.81E-07	8.32E-06	-0.916617002	0.916617002	trans
cg15001471_LINC00839	7.81E-07	8.32E-06	-1.09428136	1.09428136	trans
cg09774124_TRAV2	7.82E-07	8.32E-06	-0.861300333	0.861300333	trans
cg17080234_MTCYBP5	7.82E-07	8.32E-06	-0.800770701	0.800770701	trans
cg24555207_HS6ST3	7.82E-07	8.32E-06	-0.863828636	0.863828636	trans
cg04726019_IGHA2	7.82E-07	8.32E-06	-0.769731248	0.769731248	trans
cg01620164_HTR3C	7.82E-07	8.32E-06	0.942841689	0.942841689	trans
cg06779317_FOSB	7.82E-07	8.33E-06	1.068122878	1.068122878	trans
cg09417761_ADIPOQ	7.83E-07	8.33E-06	-1.158786814	1.158786814	trans
cg00819121_RN7SL792P	7.83E-07	8.33E-06	-0.938789619	0.938789619	trans
cg11153505_SLC25A37	7.83E-07	8.33E-06	0.744342839	0.744342839	trans
cg02778086_LINC00454	7.83E-07	8.33E-06	-0.818271947	0.818271947	trans
cg09177248_LINC01247	7.83E-07	8.33E-06	-1.159822323	1.159822323	trans
cg09177248_LINC01795	7.83E-07	8.33E-06	-1.159822323	1.159822323	trans
cg04337937_RASGRP4	7.83E-07	8.34E-06	0.762863793	0.762863793	trans
cg01521225_NPHS1	7.83E-07	8.34E-06	-0.811692273	0.811692273	trans
cg00066022_MTND2P16	7.84E-07	8.34E-06	-0.94291888	0.94291888	trans
cg03386811_OR52B1P	7.84E-07	8.34E-06	-0.9327137	0.9327137	trans
cg05760489_OR52B5P	7.84E-07	8.34E-06	0.880970364	0.880970364	trans
cg20638896_SLC5A1	7.84E-07	8.34E-06	0.906413026	0.906413026	trans
cg14313932_RNU6-788P	7.84E-07	8.34E-06	-0.749595278	0.749595278	trans
cg15157699_RNU6-1216P	7.84E-07	8.35E-06	0.917862874	0.917862874	trans
cg04701596_AHCYP4	7.85E-07	8.35E-06	-0.838256896	0.838256896	trans
cg27030245_PRKCB	7.86E-07	8.36E-06	0.738076676	0.738076676	trans
cg26612252_LMX1A-AS2	7.86E-07	8.36E-06	0.88376382	0.88376382	trans
cg20695805_MROH5	7.86E-07	8.36E-06	-0.812640978	0.812640978	trans
cg16972508_SPATA31B1P	7.86E-07	8.36E-06	-1.040227789	1.040227789	trans
cg06101079_RND1	7.86E-07	8.36E-06	-0.880943465	0.880943465	trans
cg09809224_MAL	7.86E-07	8.36E-06	0.926890346	0.926890346	trans
cg12553365_MTND1P27	7.86E-07	8.36E-06	-0.75422022	0.75422022	trans
cg12553365_RPL30P16	7.86E-07	8.36E-06	-0.75422022	0.75422022	trans
cg12553365_OR5BE1P	7.86E-07	8.36E-06	-0.75422022	0.75422022	trans
cg12553365_ZSWIM5P1	7.86E-07	8.36E-06	-0.75422022	0.75422022	trans
cg06320570_AIM2	7.86E-07	8.36E-06	-1.293095244	1.293095244	trans
cg13168050_IGLV9-49	7.86E-07	8.37E-06	-0.786156774	0.786156774	trans
cg20161227_IQCF1	7.87E-07	8.37E-06	-0.781617084	0.781617084	trans
cg03038245_RN7SL546P	7.87E-07	8.37E-06	-1.059553921	1.059553921	trans
cg19827854_CAPZA1P4	7.87E-07	8.37E-06	-0.817345354	0.817345354	trans
cg16119907_POTEB	7.87E-07	8.37E-06	-0.867686571	0.867686571	trans
cg25676471_C4BPAP1	7.88E-07	8.38E-06	0.836543466	0.836543466	trans
cg23664533_RPL3P5	7.88E-07	8.38E-06	0.869508416	0.869508416	trans
cg12562232_PSAT1P4	7.88E-07	8.38E-06	-0.711995277	0.711995277	trans
cg04489243_SNORD114-10	7.88E-07	8.38E-06	-0.807242671	0.807242671	trans
cg05133155_RPL31P13	7.88E-07	8.38E-06	-0.782894504	0.782894504	trans
cg24137511_MIR103A2	7.88E-07	8.38E-06	-0.869645021	0.869645021	trans
cg21909391_RN7SL293P	7.88E-07	8.38E-06	0.829416557	0.829416557	trans
cg05133155_HTR5A	7.88E-07	8.38E-06	-0.789736156	0.789736156	trans
cg17096979_CD28	7.89E-07	8.38E-06	-1.224205919	1.224205919	trans
cg20237815_LBX1-AS1	7.89E-07	8.39E-06	0.862623722	0.862623722	trans
cg16754847_SNORA3A	7.89E-07	8.39E-06	0.926933725	0.926933725	trans
cg00204065_MIR16-2	7.89E-07	8.39E-06	0.931804133	0.931804133	trans
cg08959314_IGKV1OR2-3	7.89E-07	8.39E-06	-0.833839813	0.833839813	trans
cg08959314_MIR548A1	7.89E-07	8.39E-06	-0.833839813	0.833839813	trans
cg08959314_RPS29P15	7.89E-07	8.39E-06	-0.833839813	0.833839813	trans
cg08959314_RPL30P12	7.89E-07	8.39E-06	-0.833839813	0.833839813	trans
cg05735659_ICE2P2	7.89E-07	8.39E-06	0.98811656	0.98811656	trans
cg06176987_TMEM156	7.89E-07	8.39E-06	-0.803186309	0.803186309	trans
cg17080234_C22orf42	7.90E-07	8.40E-06	-0.80235248	0.80235248	trans
cg04520897_TPSD1	7.90E-07	8.40E-06	1.187577145	1.187577145	trans
cg04464523_ACTG1P12	7.90E-07	8.40E-06	0.851828555	0.851828555	trans
cg14471569_RN7SL274P	7.90E-07	8.40E-06	-0.837731959	0.837731959	trans
cg17723279_SOX14	7.90E-07	8.40E-06	-0.802134591	0.802134591	trans
cg23322676_TCF21	7.90E-07	8.40E-06	-0.989964277	0.989964277	trans
cg07585951_H3C9P	7.90E-07	8.40E-06	-0.793314538	0.793314538	trans
cg20725662_HMGB1P13	7.90E-07	8.40E-06	-0.894518004	0.894518004	trans
cg10490147_GPC6-AS2	7.90E-07	8.40E-06	1.027990542	1.027990542	trans
cg19776984_CLRN3	7.91E-07	8.40E-06	-0.93059428	0.93059428	trans
cg07615839_RNU6-938P	7.91E-07	8.41E-06	-0.806724139	0.806724139	trans
cg02232418_OR2A25	7.91E-07	8.41E-06	0.983654274	0.983654274	trans
cg04710276_RNU6-813P	7.92E-07	8.41E-06	0.846853272	0.846853272	trans
cg19653415_FAM30A	7.92E-07	8.41E-06	-0.994514586	0.994514586	trans
cg15440402_RPL35AP12	7.92E-07	8.41E-06	-0.991208846	0.991208846	trans
cg24856383_UBE2D3P3	7.92E-07	8.41E-06	1.196843838	1.196843838	trans
cg17751220_RNA5SP46	7.92E-07	8.42E-06	-0.926876547	0.926876547	trans
cg11368935_LCE2D	7.92E-07	8.42E-06	0.759987134	0.759987134	trans
cg09588157_RNU4-50P	7.92E-07	8.42E-06	-1.637977677	1.637977677	trans
cg23983173_OR52B5P	7.93E-07	8.42E-06	0.870128229	0.870128229	trans
cg24859375_DEFB134	7.93E-07	8.42E-06	-0.787824561	0.787824561	trans
cg03336167_ELFN1-AS1	7.93E-07	8.42E-06	0.998847449	0.998847449	trans
cg15082166_SCGB2A2	7.93E-07	8.42E-06	-0.951991312	0.951991312	trans
cg20936529_NR1H4	7.93E-07	8.43E-06	0.81066048	0.81066048	trans
cg10342261_OR52B5P	7.93E-07	8.43E-06	0.861283809	0.861283809	trans
cg08818130_ADGRG6	7.93E-07	8.43E-06	-1.253815426	1.253815426	trans
cg02493842_HOXC8	7.93E-07	8.43E-06	-0.875298945	0.875298945	trans
cg09809224_KRTAP9-4	7.93E-07	8.43E-06	0.938013276	0.938013276	trans
cg21252088_RNU6-243P	7.93E-07	8.43E-06	0.934099285	0.934099285	trans
cg16062368_IGKV1-6	7.94E-07	8.43E-06	-0.925416737	0.925416737	trans
cg17106653_RNU6-1249P	7.94E-07	8.43E-06	0.964211363	0.964211363	trans
cg26890309_SNORA47	7.94E-07	8.43E-06	-0.905395634	0.905395634	trans
cg04669580_LAIR2	7.94E-07	8.43E-06	-1.004328103	1.004328103	trans
cg19703425_TBX15	7.94E-07	8.43E-06	-1.300876701	1.300876701	trans
cg15080433_MMD2	7.94E-07	8.43E-06	-0.88180218	0.88180218	trans
cg27251155_IGKV2D-26	7.94E-07	8.43E-06	0.756833996	0.756833996	trans
cg08744069_RNU6-1304P	7.94E-07	8.44E-06	-0.914424262	0.914424262	trans
cg10039163_GBP7	7.95E-07	8.44E-06	-0.816267694	0.816267694	trans
cg24211572_TLX3	7.95E-07	8.44E-06	-0.912835339	0.912835339	trans
cg07405255_ANKRD20A10P	7.95E-07	8.44E-06	-0.97578462	0.97578462	trans
cg03422016_RNU6-1120P	7.95E-07	8.44E-06	-0.834148372	0.834148372	trans
cg00204065_HMGN2P34	7.95E-07	8.44E-06	0.910339005	0.910339005	trans
cg14924064_ZFHX2-AS1	7.95E-07	8.44E-06	0.805643397	0.805643397	trans
cg24160354_KRTAP29-1	7.95E-07	8.44E-06	-0.986768662	0.986768662	trans
cg05338066_MROH2B	7.95E-07	8.44E-06	-1.027794071	1.027794071	trans
cg11086960_CLRN3	7.95E-07	8.44E-06	-0.903114227	0.903114227	trans
cg05715751_REXO1L1P	7.95E-07	8.45E-06	-0.796083884	0.796083884	trans
cg00312344_CCT6P4	7.95E-07	8.45E-06	0.802549149	0.802549149	trans
cg10377685_PRB3	7.96E-07	8.45E-06	-0.805415325	0.805415325	trans
cg05292018_SDAD1P4	7.96E-07	8.45E-06	-0.894986213	0.894986213	trans
cg24605553_HVCN1	7.96E-07	8.45E-06	0.784947182	0.784947182	trans
cg19776984_DNAJB6P6	7.96E-07	8.45E-06	-0.936358452	0.936358452	trans
cg12774454_IGF2BP1	7.96E-07	8.45E-06	-0.838415356	0.838415356	trans
cg02934649_SRSF3P6	7.96E-07	8.45E-06	-0.919489679	0.919489679	trans
cg06591273_IGHA1	7.96E-07	8.45E-06	-0.898247698	0.898247698	trans
cg16897387_MIR1285-2	7.96E-07	8.45E-06	1.519654414	1.519654414	trans
cg04470905_NPS	7.96E-07	8.45E-06	-0.776055719	0.776055719	trans
cg04431059_RNU6-939P	7.96E-07	8.45E-06	0.782340393	0.782340393	trans
cg10888461_RNU6-95P	7.96E-07	8.45E-06	-0.823584236	0.823584236	trans
cg12852285_MIR588	7.96E-07	8.45E-06	-0.806243943	0.806243943	trans
cg12732766_RPL35AP12	7.96E-07	8.45E-06	-0.883342937	0.883342937	trans
cg14513900_RBPJP7	7.97E-07	8.46E-06	-0.785094832	0.785094832	trans
cg14780957_LMX1B	7.97E-07	8.46E-06	-0.896475406	0.896475406	trans
cg15542496_SNORD36A	7.97E-07	8.46E-06	-0.824350154	0.824350154	trans
cg09755948_TRBV22OR9-2	7.97E-07	8.46E-06	-0.838289772	0.838289772	trans
cg09755948_RNU6-271P	7.97E-07	8.46E-06	-0.838289772	0.838289772	trans
cg17918184_ANKRD33B	7.98E-07	8.47E-06	-0.922126162	0.922126162	trans
cg10219626_TRBV23OR9-2	7.98E-07	8.47E-06	-0.805410408	0.805410408	trans
cg17334266_CELP	7.98E-07	8.47E-06	0.853758629	0.853758629	trans
cg18477299_MIR1179	7.98E-07	8.47E-06	0.757288014	0.757288014	trans
cg15099537_LY96	7.98E-07	8.47E-06	0.814480446	0.814480446	trans
cg16596598_IGKV3-7	7.98E-07	8.47E-06	-0.811721327	0.811721327	trans
cg21325324_IGKV1OR2-3	7.98E-07	8.47E-06	-0.924852043	0.924852043	trans
cg21325324_MIR548A1	7.98E-07	8.47E-06	-0.924852043	0.924852043	trans
cg21325324_RPS29P15	7.98E-07	8.47E-06	-0.924852043	0.924852043	trans
cg21325324_RPL30P12	7.98E-07	8.47E-06	-0.924852043	0.924852043	trans
cg00239952_LINC02630	7.98E-07	8.47E-06	-0.804511609	0.804511609	trans
cg00239952_LINC02248	7.98E-07	8.47E-06	-0.804511609	0.804511609	trans
cg00239952_CCNYL3	7.98E-07	8.47E-06	-0.804511609	0.804511609	trans
cg17096979_TESPA1	7.98E-07	8.47E-06	-1.178383123	1.178383123	trans
cg01016056_LINC02829	7.98E-07	8.47E-06	-0.851224845	0.851224845	trans
cg17388638_CD22	7.98E-07	8.47E-06	-0.751523635	0.751523635	trans
cg08534653_NUTM1	7.98E-07	8.47E-06	0.862381064	0.862381064	trans
cg09534232_OR11G2	7.99E-07	8.47E-06	0.763154141	0.763154141	trans
cg17174466_POTEB2	7.99E-07	8.47E-06	-0.801198474	0.801198474	trans
cg04485371_SLC16A1P1	7.99E-07	8.47E-06	-0.930753742	0.930753742	trans
cg07102783_SPEM1	7.99E-07	8.47E-06	-0.797343636	0.797343636	trans
cg07099009_RPL35AP35	7.99E-07	8.48E-06	0.795474776	0.795474776	trans
cg19653415_IGHD5-24	7.99E-07	8.48E-06	-1.047968142	1.047968142	trans
cg20612154_REXO1L1P	7.99E-07	8.48E-06	-0.799206259	0.799206259	trans
cg02062218_HNRNPCL4	7.99E-07	8.48E-06	-0.786065879	0.786065879	trans
cg07884306_BRDT	7.99E-07	8.48E-06	0.80023096	0.80023096	trans
cg01512132_ATRIP	8.00E-07	8.48E-06	-1.189576104	1.189576104	trans
cg17106653_LY9	8.00E-07	8.49E-06	0.958301995	0.958301995	trans
cg03311684_CABS1	8.00E-07	8.49E-06	0.750857771	0.750857771	trans
cg25774020_MIR655	8.00E-07	8.49E-06	-0.781322301	0.781322301	trans
cg14054162_OR52E7P	8.01E-07	8.49E-06	-0.920546416	0.920546416	trans
cg14785984_LINC02799	8.01E-07	8.49E-06	-0.803461983	0.803461983	trans
cg09096476_POLR3KP1	8.01E-07	8.49E-06	-1.066520107	1.066520107	trans
cg15465092_RNU6-136P	8.01E-07	8.50E-06	-1.249770678	1.249770678	trans
cg07410464_ZNF385D-AS2	8.01E-07	8.50E-06	-0.812174192	0.812174192	trans
cg10729426_RFPL4AL1	8.01E-07	8.50E-06	0.878821403	0.878821403	trans
cg25412448_MIR551B	8.01E-07	8.50E-06	-0.81149312	0.81149312	trans
cg04343263_RPS15AP5	8.01E-07	8.50E-06	-1.055981021	1.055981021	trans
cg08894280_RNU1-18P	8.01E-07	8.50E-06	-1.542418338	1.542418338	trans
cg04662079_RNA5SP177	8.01E-07	8.50E-06	-0.918654398	0.918654398	trans
cg10039163_OR6T1	8.02E-07	8.50E-06	0.726957131	0.726957131	trans
cg13920792_MTND1P27	8.02E-07	8.50E-06	-0.872436184	0.872436184	trans
cg13920792_RPL30P16	8.02E-07	8.50E-06	-0.872436184	0.872436184	trans
cg13920792_OR5BE1P	8.02E-07	8.50E-06	-0.872436184	0.872436184	trans
cg13920792_ZSWIM5P1	8.02E-07	8.50E-06	-0.872436184	0.872436184	trans
cg19378640_CMTM5	8.02E-07	8.50E-06	0.791356946	0.791356946	trans
cg02426343_RNU6ATAC7P	8.02E-07	8.50E-06	-0.850222292	0.850222292	trans
cg23695794_RN7SKP231	8.02E-07	8.50E-06	-1.113439396	1.113439396	trans
cg15838301_HLA-V	8.02E-07	8.50E-06	-2.895884111	2.895884111	trans
cg17735372_POU3F3	8.02E-07	8.50E-06	-1.106422182	1.106422182	trans
cg07091544_GJC1	8.02E-07	8.50E-06	-0.802967459	0.802967459	trans
cg19077165_IGHG2	8.02E-07	8.50E-06	0.790008609	0.790008609	trans
cg14703553_NID2	8.02E-07	8.50E-06	0.980811045	0.980811045	trans
cg01140770_GSTT2	8.02E-07	8.50E-06	0.786923851	0.786923851	trans
cg10959048_IGKV3D-7	8.03E-07	8.51E-06	-1.044286065	1.044286065	trans
cg09248054_CST9L	8.03E-07	8.51E-06	0.880764206	0.880764206	trans
cg01521225_KRTAP4-4	8.03E-07	8.51E-06	-0.824081564	0.824081564	trans
cg19653415_SHISAL2A	8.03E-07	8.51E-06	-0.976783845	0.976783845	trans
cg07405255_GRXCR2	8.03E-07	8.51E-06	-0.99337874	0.99337874	trans
cg09408629_RPL7P4	8.03E-07	8.51E-06	0.839720356	0.839720356	trans
cg05741563_RNU6-271P	8.03E-07	8.52E-06	-0.930420346	0.930420346	trans
cg12627202_SERPINA9	8.04E-07	8.52E-06	-0.924211435	0.924211435	trans
cg21830932_SNORD118	8.04E-07	8.52E-06	-0.943806918	0.943806918	trans
cg04640687_OR52B5P	8.04E-07	8.52E-06	0.895960224	0.895960224	trans
cg23542134_R3HDML	8.04E-07	8.52E-06	0.916098461	0.916098461	trans
cg26972832_MIR125B2	8.04E-07	8.52E-06	0.774711561	0.774711561	trans
cg04751533_RPL11P5	8.04E-07	8.52E-06	0.76994368	0.76994368	trans
cg10746224_TRAV35	8.04E-07	8.52E-06	0.81813431	0.81813431	trans
cg18452169_IGKV2D-29	8.04E-07	8.52E-06	-1.136866243	1.136866243	trans
cg15331088_MTND4P10	8.04E-07	8.52E-06	-0.91811646	0.91811646	trans
cg16570157_LINC01681	8.04E-07	8.52E-06	0.820399238	0.820399238	trans
cg10725441_R3HDML	8.04E-07	8.52E-06	-1.16071395	1.16071395	trans
cg22503024_IGHJ5	8.04E-07	8.52E-06	-0.770051002	0.770051002	trans
cg04464523_PRAMEF19	8.05E-07	8.52E-06	0.865519416	0.865519416	trans
cg03365111_RNU1-151P	8.05E-07	8.52E-06	-0.802816612	0.802816612	trans
cg14122110_POTEB	8.05E-07	8.53E-06	-0.78913109	0.78913109	trans
cg11500903_MEG8	8.05E-07	8.53E-06	-0.760409823	0.760409823	trans
cg04243292_DOK5	8.05E-07	8.53E-06	0.969452917	0.969452917	trans
cg02807201_TRBV30	8.05E-07	8.53E-06	3.855495008	3.855495008	trans
cg10925082_MIR218-2	8.05E-07	8.53E-06	0.842324575	0.842324575	trans
cg12786023_CA5A	8.05E-07	8.53E-06	-0.872667661	0.872667661	trans
cg11390628_POU6F2-AS1	8.06E-07	8.53E-06	0.861352695	0.861352695	trans
cg01722343_DNAJC17P1	8.06E-07	8.53E-06	2.256657532	2.256657532	trans
cg08426938_MIR633	8.06E-07	8.53E-06	-0.75927471	0.75927471	trans
cg21229317_RN7SKP270	8.06E-07	8.54E-06	0.892241214	0.892241214	trans
cg16559275_RNA5SP172	8.06E-07	8.54E-06	-0.961232989	0.961232989	trans
cg05324349_RAX	8.06E-07	8.54E-06	-1.004366533	1.004366533	trans
cg14492241_RNA5SP139	8.06E-07	8.54E-06	0.816753185	0.816753185	trans
cg00935234_SLC17A7	8.06E-07	8.54E-06	-0.842892131	0.842892131	trans
cg05154833_BLK	8.06E-07	8.54E-06	-0.786045499	0.786045499	trans
cg09223563_RPL7AP26	8.07E-07	8.54E-06	1.137053981	1.137053981	trans
cg13375352_RN7SKP42	8.07E-07	8.54E-06	-0.952940277	0.952940277	trans
cg01915688_ALPK2	8.07E-07	8.54E-06	-0.956921744	0.956921744	trans
cg13439315_OR52B5P	8.07E-07	8.54E-06	0.863811418	0.863811418	trans
cg05398648_WDR4P2	8.07E-07	8.54E-06	-1.317868272	1.317868272	trans
cg08433110_SYT4	8.07E-07	8.54E-06	1.005499771	1.005499771	trans
cg08325191_ADGRA1	8.07E-07	8.54E-06	0.853403949	0.853403949	trans
cg08515884_MIR342	8.08E-07	8.55E-06	-0.822959988	0.822959988	trans
cg10991855_SGO2	8.08E-07	8.55E-06	-0.831895249	0.831895249	trans
cg02804895_R3HDML	8.08E-07	8.56E-06	-0.788907318	0.788907318	trans
cg09757838_HSPD1P7	8.08E-07	8.56E-06	-0.758391878	0.758391878	trans
cg13678787_RPS26P4	8.09E-07	8.56E-06	-1.378684789	1.378684789	trans
cg14513900_RNU6-95P	8.09E-07	8.56E-06	-0.782700044	0.782700044	trans
cg17918184_LINC01672	8.09E-07	8.56E-06	-0.914137214	0.914137214	trans
cg10580599_C4BPAP1	8.09E-07	8.56E-06	0.858779204	0.858779204	trans
cg09169633_OR4S1	8.09E-07	8.56E-06	-0.825903911	0.825903911	trans
cg10746224_CMTM5	8.09E-07	8.56E-06	-0.889422982	0.889422982	trans
cg27399957_RNU6-527P	8.09E-07	8.57E-06	0.91028595	0.91028595	trans
cg18343899_NANOGNBP1	8.09E-07	8.57E-06	-1.034387261	1.034387261	trans
cg26058289_OR8B1P	8.09E-07	8.57E-06	-0.933145668	0.933145668	trans
cg15217542_H3P26	8.10E-07	8.57E-06	1.102835496	1.102835496	trans
cg07235343_ST6GAL2-IT1	8.10E-07	8.57E-06	-1.051010758	1.051010758	trans
cg20695805_LINC01518	8.10E-07	8.57E-06	0.767970394	0.767970394	trans
cg01164221_BPIFA4P	8.10E-07	8.57E-06	1.04881413	1.04881413	trans
cg07102783_GRAMD4P2	8.10E-07	8.57E-06	-0.779602784	0.779602784	trans
cg06415304_CSHL1	8.10E-07	8.57E-06	0.918204454	0.918204454	trans
cg22595719_KRTAP5-3	8.10E-07	8.57E-06	-0.771469984	0.771469984	trans
cg14114155_BTNL3	8.10E-07	8.58E-06	0.80684382	0.80684382	trans
cg07715621_HBG1	8.11E-07	8.58E-06	-0.919427819	0.919427819	trans
cg22229231_USP17L27	8.11E-07	8.58E-06	-0.869767228	0.869767228	trans
cg03211192_LINC01423	8.11E-07	8.58E-06	0.804320759	0.804320759	trans
cg02077688_MTCYBP14	8.11E-07	8.58E-06	-0.964628467	0.964628467	trans
cg15411736_GATA2	8.11E-07	8.58E-06	0.779183437	0.779183437	trans
cg11016764_RPL23AP48	8.11E-07	8.58E-06	0.803715905	0.803715905	trans
cg13442200_TDRD9	8.11E-07	8.58E-06	-0.887684186	0.887684186	trans
cg11724156_SCP2D1	8.11E-07	8.58E-06	1.044236307	1.044236307	trans
cg09385285_LINC02559	8.11E-07	8.58E-06	0.776484685	0.776484685	trans
cg26319363_REG1CP	8.11E-07	8.58E-06	-0.813323562	0.813323562	trans
cg26319363_MTND5P27	8.11E-07	8.58E-06	-0.813323562	0.813323562	trans
cg26319363_SLC6A18	8.11E-07	8.58E-06	-0.813323562	0.813323562	trans
cg19344682_RNA5SP298	8.12E-07	8.59E-06	0.791270516	0.791270516	trans
cg03221715_MIR2053	8.12E-07	8.59E-06	-0.789154422	0.789154422	trans
cg16977073_IGLV3-10	8.12E-07	8.59E-06	-0.846858131	0.846858131	trans
cg09223563_RPS29P29	8.12E-07	8.59E-06	1.154107991	1.154107991	trans
cg20426275_MIR1233-1	8.12E-07	8.59E-06	-1.02007382	1.02007382	trans
cg05164634_RNY4P30	8.12E-07	8.59E-06	0.842798917	0.842798917	trans
cg05164634_SNORD114-29	8.12E-07	8.59E-06	0.842798917	0.842798917	trans
cg05164634_RNU6-225P	8.12E-07	8.59E-06	0.842798917	0.842798917	trans
cg02858625_RPL23AP39	8.13E-07	8.59E-06	0.78025713	0.78025713	trans
cg02858625_PRELID1P2	8.13E-07	8.59E-06	0.78025713	0.78025713	trans
cg02858625_KRT18P66	8.13E-07	8.59E-06	0.78025713	0.78025713	trans
cg02858625_SLC22A12	8.13E-07	8.59E-06	0.78025713	0.78025713	trans
cg02858625_RNY3P5	8.13E-07	8.59E-06	0.78025713	0.78025713	trans
cg22402121_FLYWCH1P1	8.13E-07	8.59E-06	-0.767398189	0.767398189	trans
cg16278658_HAND2	8.13E-07	8.59E-06	-1.09596544	1.09596544	trans
cg02591487_SUCLA2P2	8.13E-07	8.60E-06	0.853384343	0.853384343	trans
cg15109916_RNU6-1135P	8.13E-07	8.60E-06	-0.904128042	0.904128042	trans
cg23398596_MIR494	8.13E-07	8.60E-06	-0.804574708	0.804574708	trans
cg14846514_GATA5	8.13E-07	8.60E-06	-1.03613932	1.03613932	trans
cg08433110_CECR2	8.13E-07	8.60E-06	1.006086699	1.006086699	trans
cg02340312_RPL23AP57	8.13E-07	8.60E-06	-0.86771519	0.86771519	trans
cg16920882_WFDC9	8.14E-07	8.60E-06	-0.82210063	0.82210063	trans
cg10854295_PSG2	8.14E-07	8.60E-06	-2.456117015	2.456117015	trans
cg17106653_SCAND2P	8.14E-07	8.61E-06	0.994004808	0.994004808	trans
cg26393871_MYBPH	8.14E-07	8.61E-06	0.92986936	0.92986936	trans
cg10854295_RN7SKP3	8.14E-07	8.61E-06	-2.487436935	2.487436935	trans
cg20966423_RN7SKP279	8.14E-07	8.61E-06	0.998832615	0.998832615	trans
cg18805621_OR52B5P	8.15E-07	8.61E-06	0.881197318	0.881197318	trans
cg26031613_ZDHHC20-IT1	8.15E-07	8.62E-06	1.060924796	1.060924796	trans
cg04954144_OR6K4P	8.15E-07	8.62E-06	0.836976244	0.836976244	trans
cg13920792_NTSR1	8.15E-07	8.62E-06	-0.891417248	0.891417248	trans
cg24730459_FGFR3P1	8.16E-07	8.62E-06	-1.148989748	1.148989748	trans
cg14282280_MTATP8P1	8.16E-07	8.62E-06	-0.771170499	0.771170499	trans
cg15411736_C4BPA	8.16E-07	8.62E-06	0.793700423	0.793700423	trans
cg02196189_RND1	8.16E-07	8.62E-06	-0.90602527	0.90602527	trans
cg17735372_PSAT1P3	8.16E-07	8.62E-06	-1.106647483	1.106647483	trans
cg26816659_SUCLA2P2	8.16E-07	8.63E-06	0.785938998	0.785938998	trans
cg20852862_CNN2P11	8.16E-07	8.63E-06	-0.802858142	0.802858142	trans
cg21252088_MYH1	8.16E-07	8.63E-06	0.934385944	0.934385944	trans
cg18339359_MIR342	8.17E-07	8.63E-06	-1.250960321	1.250960321	trans
cg14193001_IGHV1-18	8.17E-07	8.63E-06	-0.76792158	0.76792158	trans
cg14223866_OR11H13P	8.17E-07	8.63E-06	-0.826800527	0.826800527	trans
cg17096979_TINAG	8.17E-07	8.63E-06	-1.230257624	1.230257624	trans
cg18185391_TMPRSS11F	8.17E-07	8.63E-06	0.795139088	0.795139088	trans
cg04212021_SPEM1	8.17E-07	8.63E-06	0.74128594	0.74128594	trans
cg16237565_RNU6-338P	8.18E-07	8.64E-06	0.792895001	0.792895001	trans
cg02241545_NIP7P2	8.18E-07	8.64E-06	-0.802461196	0.802461196	trans
cg05304815_C4BPAP1	8.18E-07	8.64E-06	0.825181013	0.825181013	trans
cg17714861_OR4S1	8.18E-07	8.64E-06	-1.874464802	1.874464802	trans
cg03773226_RN7SKP174	8.18E-07	8.64E-06	1.316730313	1.316730313	trans
cg20150659_LINC01189	8.18E-07	8.65E-06	0.856935254	0.856935254	trans
cg18343899_IGHV4-39	8.19E-07	8.65E-06	-1.070092734	1.070092734	trans
cg07509352_LINC02082	8.19E-07	8.65E-06	-0.858721845	0.858721845	trans
cg07360017_RPL5P31	8.19E-07	8.65E-06	0.802771889	0.802771889	trans
cg10625365_CHRNA1	8.19E-07	8.65E-06	0.915420647	0.915420647	trans
cg02820445_IFITM4P	8.19E-07	8.65E-06	-0.882095421	0.882095421	trans
cg20667334_CLDN19	8.19E-07	8.65E-06	0.764585997	0.764585997	trans
cg22314643_ADI1P1	8.19E-07	8.65E-06	0.786929808	0.786929808	trans
cg02340312_RNU6-924P	8.20E-07	8.66E-06	-0.872024921	0.872024921	trans
cg25037011_OR4F1P	8.20E-07	8.66E-06	-0.865639453	0.865639453	trans
cg01521225_KRTAP4-9	8.20E-07	8.67E-06	-0.820606206	0.820606206	trans
cg22121946_ACTBP12	8.21E-07	8.67E-06	-0.794611151	0.794611151	trans
cg22121946_MTND5P18	8.21E-07	8.67E-06	-0.794611151	0.794611151	trans
cg22121946_RN7SL868P	8.21E-07	8.67E-06	-0.794611151	0.794611151	trans
cg22121946_MTND1P2	8.21E-07	8.67E-06	-0.794611151	0.794611151	trans
cg22121946_H3P29	8.21E-07	8.67E-06	-0.794611151	0.794611151	trans
cg10039163_OR4K17	8.21E-07	8.67E-06	0.753294365	0.753294365	trans
cg14846514_OR52N5	8.21E-07	8.68E-06	-1.031185499	1.031185499	trans
cg04325406_RPS7P2	8.22E-07	8.68E-06	-1.085669602	1.085669602	trans
cg17106653_IGHV3-43	8.22E-07	8.68E-06	0.952256263	0.952256263	trans
cg04052038_MIR103A2	8.22E-07	8.68E-06	-0.855261069	0.855261069	trans
cg22168087_TRBV28	8.22E-07	8.68E-06	0.83874363	0.83874363	trans
cg06224893_GRAMD4P2	8.22E-07	8.69E-06	-0.772936316	0.772936316	trans
cg08433110_SNAP25	8.23E-07	8.69E-06	1.002590641	1.002590641	trans
cg00323861_MTCO3P12	8.23E-07	8.69E-06	0.633750064	0.633750064	trans
cg00530579_LINC00402	8.23E-07	8.69E-06	-0.762337822	0.762337822	trans
cg09257557_MTCYBP14	8.23E-07	8.69E-06	-0.983742386	0.983742386	trans
cg14417873_CSHL1	8.23E-07	8.69E-06	-0.883039859	0.883039859	trans
cg25472353_GAPDHP64	8.23E-07	8.70E-06	0.765386911	0.765386911	trans
cg19155518_RARRES2	8.24E-07	8.70E-06	0.895531815	0.895531815	trans
cg11086960_GIP	8.24E-07	8.70E-06	-0.904527623	0.904527623	trans
cg03179052_PLA2G12AP2	8.24E-07	8.70E-06	-1.514190082	1.514190082	trans
cg21948601_C19orf81	8.24E-07	8.70E-06	-1.017593631	1.017593631	trans
cg19653415_RNU6-602P	8.24E-07	8.70E-06	-1.055056899	1.055056899	trans
cg15099537_P2RY13	8.24E-07	8.70E-06	0.794110756	0.794110756	trans
cg24432376_OR8U1	8.24E-07	8.70E-06	0.784801709	0.784801709	trans
cg10543947_DRD5P2	8.25E-07	8.71E-06	-0.753421129	0.753421129	trans
cg17653352_LINC01548	8.25E-07	8.71E-06	0.770795818	0.770795818	trans
cg17896072_IGHV1-3	8.25E-07	8.71E-06	-0.763198859	0.763198859	trans
cg22026465_HNRNPCL4	8.25E-07	8.71E-06	-0.793693034	0.793693034	trans
cg17029237_PDE4DIPP3	8.25E-07	8.71E-06	-0.886066153	0.886066153	trans
cg14733725_MIR769	8.25E-07	8.71E-06	0.788519632	0.788519632	trans
cg09480417_ANO4	8.26E-07	8.72E-06	-0.971372177	0.971372177	trans
cg05334062_LINC01423	8.26E-07	8.72E-06	-1.441175396	1.441175396	trans
cg04738355_OBP2A	8.26E-07	8.72E-06	-0.90448052	0.90448052	trans
cg09817248_RAX	8.26E-07	8.72E-06	2.956948817	2.956948817	trans
cg11999537_KRASP1	8.26E-07	8.72E-06	-0.856079615	0.856079615	trans
cg18343899_SNORD114-9	8.26E-07	8.72E-06	-1.061679044	1.061679044	trans
cg12513911_ACSM2A	8.26E-07	8.72E-06	1.035195275	1.035195275	trans
cg25710745_FOXB2	8.27E-07	8.72E-06	-2.276439523	2.276439523	trans
cg26419656_KRTAP5-5	8.27E-07	8.72E-06	2.598754593	2.598754593	trans
cg11124021_RPS29P9	8.27E-07	8.73E-06	-0.866291759	0.866291759	trans
cg08229224_RPL21P43	8.27E-07	8.73E-06	-0.875349143	0.875349143	trans
cg24027302_RPL7P4	8.27E-07	8.73E-06	0.845887331	0.845887331	trans
cg27513510_LYPLAL1-DT	8.27E-07	8.73E-06	-1.033083453	1.033083453	trans
cg04000274_RNU6-498P	8.28E-07	8.73E-06	-1.236761556	1.236761556	trans
cg06612671_RN7SL229P	8.28E-07	8.73E-06	1.031898432	1.031898432	trans
cg25938960_BTF3P5	8.28E-07	8.74E-06	-1.022322472	1.022322472	trans
cg17468440_AGXT	8.28E-07	8.74E-06	-0.835950349	0.835950349	trans
cg03288751_RNU6-1169P	8.28E-07	8.74E-06	-0.883031367	0.883031367	trans
cg14924064_CECR9	8.28E-07	8.74E-06	0.783324526	0.783324526	trans
cg15026474_ISCUP1	8.28E-07	8.74E-06	-0.80930379	0.80930379	trans
cg15026474_SPACA1	8.28E-07	8.74E-06	-0.80930379	0.80930379	trans
cg15026474_ACSM2B	8.28E-07	8.74E-06	-0.80930379	0.80930379	trans
cg15026474_RN7SKP169	8.28E-07	8.74E-06	-0.80930379	0.80930379	trans
cg17106653_HCG22	8.29E-07	8.74E-06	0.974441332	0.974441332	trans
cg00935234_PSAT1P4	8.29E-07	8.74E-06	-0.698868073	0.698868073	trans
cg06747314_FCER2	8.29E-07	8.74E-06	-0.799745833	0.799745833	trans
cg19214868_DEFB109C	8.29E-07	8.74E-06	-0.90744408	0.90744408	trans
cg11573219_LINC01442	8.29E-07	8.75E-06	0.750889926	0.750889926	trans
cg11500903_RNA5SP302	8.29E-07	8.75E-06	0.800406562	0.800406562	trans
cg13973727_RNU6-263P	8.30E-07	8.75E-06	-0.802868272	0.802868272	trans
cg27251155_MTATP8P1	8.30E-07	8.76E-06	-0.813251753	0.813251753	trans
cg20016068_ACTRT2	8.30E-07	8.76E-06	0.764747422	0.764747422	trans
cg11995490_RAC1P5	8.30E-07	8.76E-06	0.805310498	0.805310498	trans
cg02147978_RFX6	8.31E-07	8.76E-06	-0.938125448	0.938125448	trans
cg19472786_TRAV41	8.31E-07	8.76E-06	0.77490957	0.77490957	trans
cg20936529_RNU1-84P	8.31E-07	8.76E-06	-0.845428439	0.845428439	trans
cg16436181_EHHADH-AS1	8.31E-07	8.76E-06	-0.824370825	0.824370825	trans
cg16436181_NPVF	8.31E-07	8.76E-06	-0.824370825	0.824370825	trans
cg16436181_RN7SL50P	8.31E-07	8.76E-06	-0.824370825	0.824370825	trans
cg02265810_RNU4-50P	8.31E-07	8.76E-06	-2.034381363	2.034381363	trans
cg27399957_HLA-DQA2	8.31E-07	8.77E-06	0.87958185	0.87958185	trans
cg08894280_CICP27	8.31E-07	8.77E-06	-1.493905703	1.493905703	trans
cg21473782_LINC00308	8.31E-07	8.77E-06	-0.879175472	0.879175472	trans
cg08157914_DEFA8P	8.31E-07	8.77E-06	-1.587389072	1.587389072	trans
cg14585118_PRB4	8.31E-07	8.77E-06	-0.842212375	0.842212375	trans
cg14711243_RNU6-1286P	8.32E-07	8.77E-06	0.869241218	0.869241218	trans
cg08825286_RN7SKP161	8.32E-07	8.78E-06	-1.103098834	1.103098834	trans
cg11573219_RN7SKP48	8.33E-07	8.78E-06	-0.813341441	0.813341441	trans
cg16391801_RPS15P9	8.33E-07	8.78E-06	-0.783354087	0.783354087	trans
cg14780957_SNORA70J	8.33E-07	8.78E-06	-0.869849479	0.869849479	trans
cg14780957_MAPKAPK5P1	8.33E-07	8.78E-06	-0.869849479	0.869849479	trans
cg14780957_OR10D4P	8.33E-07	8.78E-06	-0.869849479	0.869849479	trans
cg06501606_KRT18P42	8.33E-07	8.78E-06	-0.912477194	0.912477194	trans
cg15120247_RPL21P13	8.33E-07	8.78E-06	0.83924598	0.83924598	trans
cg02792740_RNFT1	8.33E-07	8.78E-06	0.85398532	0.85398532	trans
cg09588157_LINC02778	8.33E-07	8.78E-06	-1.600495889	1.600495889	trans
cg05226335_HMGB1P13	8.33E-07	8.78E-06	-0.847028879	0.847028879	trans
cg06176987_C12orf42	8.33E-07	8.78E-06	-0.827027283	0.827027283	trans
cg19483581_TRIM72	8.33E-07	8.78E-06	-0.792561367	0.792561367	trans
cg24949324_VN2R1P	8.33E-07	8.78E-06	0.804625239	0.804625239	trans
cg13028038_CST4	8.34E-07	8.79E-06	0.902439	0.902439	trans
cg05360307_TRIM72	8.34E-07	8.79E-06	-0.846871121	0.846871121	trans
cg09926389_SPEM1	8.34E-07	8.79E-06	-0.820912441	0.820912441	trans
cg04621455_KRT8P37	8.34E-07	8.79E-06	-1.13757888	1.13757888	trans
cg23209353_KDM4A-AS1	8.34E-07	8.79E-06	0.856089693	0.856089693	trans
cg05317381_DNAJC17P1	8.34E-07	8.79E-06	-0.923866338	0.923866338	trans
cg10039163_CCR6	8.34E-07	8.79E-06	-0.856535839	0.856535839	trans
cg20638896_LAT2	8.34E-07	8.79E-06	0.867554294	0.867554294	trans
cg24430871_MIR329-1	8.34E-07	8.79E-06	0.815384954	0.815384954	trans
cg19703425_RNU6-549P	8.35E-07	8.80E-06	-1.253333573	1.253333573	trans
cg01722343_PRSS33	8.35E-07	8.80E-06	2.17646459	2.17646459	trans
cg11724156_GOLGA8UP	8.35E-07	8.80E-06	-0.723595987	0.723595987	trans
cg04243292_AKR1B1P2	8.35E-07	8.80E-06	0.958200185	0.958200185	trans
cg16466154_OR52B5P	8.35E-07	8.80E-06	0.876160035	0.876160035	trans
cg03033996_SCART1	8.35E-07	8.80E-06	-0.875641828	0.875641828	trans
cg07917878_LINC01823	8.35E-07	8.80E-06	1.035900401	1.035900401	trans
cg23073032_C14orf180	8.36E-07	8.81E-06	0.947815946	0.947815946	trans
cg10664162_IGLC6	8.36E-07	8.81E-06	-0.693415351	0.693415351	trans
cg15309790_PRB4	8.36E-07	8.81E-06	-0.845830498	0.845830498	trans
cg11376872_SCP2D1	8.37E-07	8.81E-06	1.001302035	1.001302035	trans
cg08426938_RPL23AP57	8.37E-07	8.81E-06	-0.812885547	0.812885547	trans
cg06195376_B4GALNT1	8.37E-07	8.82E-06	-1.275573583	1.275573583	trans
cg09480417_LINC01813	8.37E-07	8.82E-06	-1.014604232	1.014604232	trans
cg02241545_RPSAP7	8.37E-07	8.82E-06	-0.78268762	0.78268762	trans
cg23183144_KRTAP2-3	8.37E-07	8.82E-06	-0.776798178	0.776798178	trans
cg05056349_SLC2A14	8.37E-07	8.82E-06	-0.786637045	0.786637045	trans
cg10520070_LINC01681	8.37E-07	8.82E-06	-0.85796402	0.85796402	trans
cg05818000_SERPINA3	8.37E-07	8.82E-06	0.821140286	0.821140286	trans
cg08555594_REXO1L1P	8.37E-07	8.82E-06	-0.785717905	0.785717905	trans
cg26873935_RPL7P36	8.38E-07	8.82E-06	-0.837208038	0.837208038	trans
cg04337937_KCND3	8.38E-07	8.82E-06	0.694338751	0.694338751	trans
cg03036575_RN7SL632P	8.38E-07	8.82E-06	-0.866058344	0.866058344	trans
cg14282280_LMX1B	8.38E-07	8.82E-06	-0.755108842	0.755108842	trans
cg09828310_RN7SL497P	8.38E-07	8.82E-06	0.822269349	0.822269349	trans
cg21849790_RNU6-200P	8.38E-07	8.83E-06	0.782376136	0.782376136	trans
cg17106653_LINC00690	8.38E-07	8.83E-06	0.937548274	0.937548274	trans
cg20667709_CTNNA3	8.38E-07	8.83E-06	0.871791433	0.871791433	trans
cg19483581_AKAP12	8.38E-07	8.83E-06	-0.713443102	0.713443102	trans
cg01685353_NPM1P36	8.38E-07	8.83E-06	-0.901284449	0.901284449	trans
cg03380512_HJV	8.39E-07	8.83E-06	0.797868573	0.797868573	trans
cg05154833_LINC02576	8.39E-07	8.83E-06	-0.780171848	0.780171848	trans
cg25989755_LINC01874	8.39E-07	8.83E-06	0.805379066	0.805379066	trans
cg25989755_RNA5SP89	8.39E-07	8.83E-06	0.805379066	0.805379066	trans
cg25989755_SNORD32B	8.39E-07	8.83E-06	0.805379066	0.805379066	trans
cg25132536_RPL7P4	8.39E-07	8.83E-06	0.832950622	0.832950622	trans
cg24170716_IGLV7-46	8.39E-07	8.83E-06	-0.908290479	0.908290479	trans
cg03588513_CHRM2	8.39E-07	8.83E-06	-1.126140495	1.126140495	trans
cg14588422_SEPTIN14P1	8.39E-07	8.83E-06	-0.8504409	0.8504409	trans
cg12377084_TRAV16	8.39E-07	8.83E-06	0.948976441	0.948976441	trans
cg12089094_COX6B1P7	8.39E-07	8.83E-06	0.976887545	0.976887545	trans
cg12089094_RNU6-827P	8.39E-07	8.83E-06	0.976887545	0.976887545	trans
cg12089094_MTCO2P8	8.39E-07	8.83E-06	0.976887545	0.976887545	trans
cg12089094_SNORD115-30	8.39E-07	8.83E-06	0.976887545	0.976887545	trans
cg12089094_KRTAP4-7	8.39E-07	8.83E-06	0.976887545	0.976887545	trans
cg03894337_TRBV23OR9-2	8.39E-07	8.83E-06	-0.876793484	0.876793484	trans
cg21351830_MIR340	8.39E-07	8.83E-06	-0.913503332	0.913503332	trans
cg23778363_LPO	8.40E-07	8.84E-06	0.863808733	0.863808733	trans
cg19810457_NTRK2	8.40E-07	8.84E-06	0.801919679	0.801919679	trans
cg18205030_TRAV2	8.40E-07	8.84E-06	-1.046412186	1.046412186	trans
cg22280068_RNU6-1287P	8.40E-07	8.84E-06	-0.87461907	0.87461907	trans
cg04136018_RPL27AP5	8.40E-07	8.85E-06	0.788141164	0.788141164	trans
cg16770243_RN7SL35P	8.41E-07	8.85E-06	0.813633554	0.813633554	trans
cg10393228_TRH	8.41E-07	8.85E-06	0.818479882	0.818479882	trans
cg13802844_POLR3KP1	8.41E-07	8.85E-06	-1.011989122	1.011989122	trans
cg22152156_OTOG	8.41E-07	8.85E-06	-0.833941812	0.833941812	trans
cg18452169_RNU6-474P	8.41E-07	8.85E-06	-1.183363748	1.183363748	trans
cg08157914_RNA5SP126	8.42E-07	8.86E-06	-1.61351455	1.61351455	trans
cg20150659_PSG4	8.42E-07	8.86E-06	0.906667384	0.906667384	trans
cg17867325_THAP12P5	8.42E-07	8.86E-06	1.345621827	1.345621827	trans
cg06568056_IGHV3-64	8.42E-07	8.86E-06	-0.771806208	0.771806208	trans
cg25131461_COL14A1	8.42E-07	8.86E-06	-0.957670016	0.957670016	trans
cg11314630_GRIA1	8.42E-07	8.86E-06	0.982099945	0.982099945	trans
cg19822890_ELOVL7	8.43E-07	8.87E-06	0.774574946	0.774574946	trans
cg08894280_B3GALT5-AS1	8.43E-07	8.87E-06	-1.494907175	1.494907175	trans
cg15741247_CPA5	8.43E-07	8.87E-06	0.855747856	0.855747856	trans
cg13500029_RNF212	8.43E-07	8.87E-06	-1.488590511	1.488590511	trans
cg04621455_RN7SL273P	8.44E-07	8.88E-06	-1.143256193	1.143256193	trans
cg15157699_RNU6-842P	8.44E-07	8.88E-06	0.94506356	0.94506356	trans
cg24578004_RN7SL568P	8.45E-07	8.88E-06	0.801215733	0.801215733	trans
cg08395784_MIR758	8.45E-07	8.88E-06	-0.860615837	0.860615837	trans
cg26872742_LINC01656	8.45E-07	8.89E-06	0.806349461	0.806349461	trans
cg14246227_OR12D3	8.45E-07	8.89E-06	-0.818136127	0.818136127	trans
cg03588513_SYT8	8.45E-07	8.89E-06	-1.093742346	1.093742346	trans
cg02945385_ZNF734P	8.45E-07	8.89E-06	-0.833614351	0.833614351	trans
cg06176987_CD180	8.45E-07	8.89E-06	-0.831580123	0.831580123	trans
cg15293181_MIR2053	8.45E-07	8.89E-06	-0.832311424	0.832311424	trans
cg20289757_MIR218-2	8.46E-07	8.89E-06	-0.810890104	0.810890104	trans
cg14924064_CYP2C9	8.46E-07	8.89E-06	0.779620364	0.779620364	trans
cg15577010_RPL7P5	8.46E-07	8.89E-06	0.773818055	0.773818055	trans
cg04774563_PPIAP88	8.46E-07	8.90E-06	0.83082167	0.83082167	trans
cg24137511_RPL21P41	8.46E-07	8.90E-06	-0.859894501	0.859894501	trans
cg11500903_RIPOR2	8.46E-07	8.90E-06	0.826468414	0.826468414	trans
cg02562282_RN7SKP133	8.46E-07	8.90E-06	-0.830507179	0.830507179	trans
cg17096979_HSF5	8.46E-07	8.90E-06	-1.241685515	1.241685515	trans
cg16476991_LINC02013	8.47E-07	8.90E-06	0.773360123	0.773360123	trans
cg03423038_R3HDML	8.47E-07	8.90E-06	0.77389626	0.77389626	trans
cg03775628_PRAMENP	8.47E-07	8.91E-06	-1.033698131	1.033698131	trans
cg08795444_LMX1A-AS2	8.47E-07	8.91E-06	-0.881638536	0.881638536	trans
cg11324445_SNORD115-11	8.47E-07	8.91E-06	-0.793578738	0.793578738	trans
cg27599856_C19orf81	8.48E-07	8.91E-06	-0.988056093	0.988056093	trans
cg23073032_EPHA3	8.48E-07	8.92E-06	0.899519541	0.899519541	trans
cg07077858_PDSS1P2	8.48E-07	8.92E-06	0.851206706	0.851206706	trans
cg08268925_C1QTNF1	8.48E-07	8.92E-06	-0.837356038	0.837356038	trans
cg10728716_H3C9P	8.48E-07	8.92E-06	-0.976016698	0.976016698	trans
cg06469326_CGA	8.48E-07	8.92E-06	0.822712899	0.822712899	trans
cg10625365_RPL36AP14	8.49E-07	8.92E-06	0.886018376	0.886018376	trans
cg10625365_IQCF5-AS1	8.49E-07	8.92E-06	0.886018376	0.886018376	trans
cg10625365_LARP1BP1	8.49E-07	8.92E-06	0.886018376	0.886018376	trans
cg10625365_RNA5SP192	8.49E-07	8.92E-06	0.886018376	0.886018376	trans
cg10625365_RNU6-1172P	8.49E-07	8.92E-06	0.886018376	0.886018376	trans
cg10625365_USP24P1	8.49E-07	8.92E-06	0.886018376	0.886018376	trans
cg10625365_RNA5-8SP2	8.49E-07	8.92E-06	0.886018376	0.886018376	trans
cg10625365_HAUS6P2	8.49E-07	8.92E-06	0.886018376	0.886018376	trans
cg22720745_LINC01681	8.49E-07	8.92E-06	0.760941524	0.760941524	trans
cg22262581_MIR2053	8.49E-07	8.92E-06	-0.79520192	0.79520192	trans
cg12377084_SEC61GP1	8.49E-07	8.92E-06	0.92004455	0.92004455	trans
cg24578004_IGKV1D-33	8.49E-07	8.92E-06	-0.800196204	0.800196204	trans
cg13337086_OR7E125P	8.49E-07	8.92E-06	0.932966656	0.932966656	trans
cg07474672_GPR149	8.49E-07	8.92E-06	-0.865544612	0.865544612	trans
cg19843426_SLC9B1P4	8.49E-07	8.93E-06	0.750448974	0.750448974	trans
cg20695805_MIR100	8.50E-07	8.93E-06	0.792717639	0.792717639	trans
cg00894219_AICDA	8.50E-07	8.93E-06	-0.700768119	0.700768119	trans
cg23314341_CTAGE3P	8.50E-07	8.93E-06	0.876887367	0.876887367	trans
cg26162150_KLK2	8.50E-07	8.93E-06	1.944579531	1.944579531	trans
cg00066022_RNU6-53P	8.50E-07	8.93E-06	-0.933250065	0.933250065	trans
cg18339359_MTND5P19	8.50E-07	8.93E-06	-1.279001116	1.279001116	trans
cg06417478_RNU6-949P	8.50E-07	8.93E-06	0.840319828	0.840319828	trans
cg06417478_OR6C65	8.50E-07	8.93E-06	0.840319828	0.840319828	trans
cg06417478_RPL22P20	8.50E-07	8.93E-06	0.840319828	0.840319828	trans
cg06417478_CNN2P7	8.50E-07	8.93E-06	0.840319828	0.840319828	trans
cg04924893_GALP	8.50E-07	8.93E-06	-0.805533769	0.805533769	trans
cg07091544_GJA8	8.50E-07	8.94E-06	-0.801636402	0.801636402	trans
cg03734225_LINC00411	8.51E-07	8.94E-06	-0.795761103	0.795761103	trans
cg18477969_MIR194-2HG	8.51E-07	8.94E-06	0.936559028	0.936559028	trans
cg04229294_LMX1A-AS1	8.51E-07	8.94E-06	-1.008208535	1.008208535	trans
cg05162523_RNU6-1151P	8.51E-07	8.94E-06	-0.815067157	0.815067157	trans
cg05154833_IGKV1-17	8.51E-07	8.94E-06	-0.751356191	0.751356191	trans
cg24605553_RPS19P6	8.51E-07	8.94E-06	0.755755624	0.755755624	trans
cg03763624_FTLP18	8.51E-07	8.94E-06	-0.826108344	0.826108344	trans
cg03763624_KRT8P21	8.51E-07	8.94E-06	-0.826108344	0.826108344	trans
cg03763624_NBPF21P	8.51E-07	8.94E-06	-0.826108344	0.826108344	trans
cg19160975_GFRA3	8.52E-07	8.95E-06	-0.756505777	0.756505777	trans
cg11921888_KCNK3	8.52E-07	8.95E-06	-0.797181567	0.797181567	trans
cg13289788_USP17L27	8.52E-07	8.95E-06	-0.918120719	0.918120719	trans
cg23183144_LMX1B	8.52E-07	8.95E-06	-0.783858843	0.783858843	trans
cg26414417_PRR20E	8.52E-07	8.95E-06	-0.79628896	0.79628896	trans
cg06832862_RNU4-12P	8.53E-07	8.95E-06	-0.79847881	0.79847881	trans
cg06832862_RPS26P40	8.53E-07	8.95E-06	-0.79847881	0.79847881	trans
cg22168087_RPL5P19	8.53E-07	8.95E-06	-0.778781832	0.778781832	trans
cg09676554_HMGB1P13	8.53E-07	8.96E-06	-1.02972668	1.02972668	trans
cg16203592_ZFAT	8.53E-07	8.96E-06	-1.018581768	1.018581768	trans
cg02340312_PTMAP5	8.53E-07	8.96E-06	-0.876629396	0.876629396	trans
cg24949324_RNA5SP115	8.54E-07	8.96E-06	0.828891113	0.828891113	trans
cg17106653_RN7SL617P	8.54E-07	8.96E-06	0.959452008	0.959452008	trans
cg15001471_SNORD115-27	8.54E-07	8.97E-06	-1.061929274	1.061929274	trans
cg10991855_ATP6AP1L	8.54E-07	8.97E-06	-0.851936776	0.851936776	trans
cg10801331_RCC2P7	8.54E-07	8.97E-06	-1.735838908	1.735838908	trans
cg00108210_TBC1D21	8.54E-07	8.97E-06	-0.832415908	0.832415908	trans
cg19595092_SOX8	8.54E-07	8.97E-06	-1.085887662	1.085887662	trans
cg13401386_IGHJ2	8.54E-07	8.97E-06	-0.80922704	0.80922704	trans
cg04726019_CALCA	8.55E-07	8.97E-06	-0.757770207	0.757770207	trans
cg11153505_MIR107	8.55E-07	8.97E-06	-0.777720976	0.777720976	trans
cg08433110_OR2T10	8.55E-07	8.97E-06	0.996456641	0.996456641	trans
cg26162637_RFX6	8.55E-07	8.97E-06	-0.797784849	0.797784849	trans
cg02945385_RNU6-169P	8.55E-07	8.98E-06	-0.844835861	0.844835861	trans
cg09774124_LINC00402	8.55E-07	8.98E-06	-0.806351387	0.806351387	trans
cg06846895_SNORA80E	8.56E-07	8.98E-06	0.833173101	0.833173101	trans
cg12282100_HTR5A	8.56E-07	8.98E-06	1.52532026	1.52532026	trans
cg05056349_FFAR3	8.56E-07	8.98E-06	-0.788707995	0.788707995	trans
cg12675341_REG1CP	8.56E-07	8.98E-06	-0.791321799	0.791321799	trans
cg12675341_MTND5P27	8.56E-07	8.98E-06	-0.791321799	0.791321799	trans
cg12675341_SLC6A18	8.56E-07	8.98E-06	-0.791321799	0.791321799	trans
cg06502685_SLC22A6	8.56E-07	8.98E-06	0.83627713	0.83627713	trans
cg17844690_FABP5P10	8.56E-07	8.98E-06	-0.960754631	0.960754631	trans
cg04515606_MIR1289-2	8.56E-07	8.98E-06	0.793709654	0.793709654	trans
cg11223648_CHIAP2	8.56E-07	8.99E-06	0.792243414	0.792243414	trans
cg04837653_RPL17P2	8.56E-07	8.99E-06	-0.863403694	0.863403694	trans
cg27141266_VN1R25P	8.56E-07	8.99E-06	-0.896898042	0.896898042	trans
cg24876773_TRAV38-1	8.57E-07	8.99E-06	0.828505429	0.828505429	trans
cg03144406_RPL31P13	8.57E-07	8.99E-06	-0.935139679	0.935139679	trans
cg15217542_FAM220BP	8.57E-07	8.99E-06	1.011853682	1.011853682	trans
cg07474672_PEDS1-UBE2V1	8.57E-07	8.99E-06	-0.878215991	0.878215991	trans
cg04425604_MIR16-1	8.57E-07	8.99E-06	-0.814880461	0.814880461	trans
cg02491754_SHOX2	8.57E-07	8.99E-06	0.795265309	0.795265309	trans
cg14924064_MIR2113	8.57E-07	8.99E-06	0.758238126	0.758238126	trans
cg00507815_FAM230G	8.57E-07	8.99E-06	0.792137529	0.792137529	trans
cg13442200_RNU1-33P	8.57E-07	8.99E-06	-0.878346657	0.878346657	trans
cg22503024_PAX5	8.57E-07	9.00E-06	-0.771672601	0.771672601	trans
cg22166914_RNU6-1120P	8.58E-07	9.00E-06	-1.132214943	1.132214943	trans
cg25849727_GC	8.58E-07	9.00E-06	-1.166578004	1.166578004	trans
cg13085030_USP17L25	8.58E-07	9.00E-06	-1.005219606	1.005219606	trans
cg20638896_TNFRSF1A	8.58E-07	9.00E-06	0.918438174	0.918438174	trans
cg00502469_HTN3	8.58E-07	9.00E-06	-0.833735145	0.833735145	trans
cg12181907_DNAJC17P1	8.58E-07	9.00E-06	-1.069366132	1.069366132	trans
cg00632358_IGHV1-2	8.58E-07	9.01E-06	0.915633815	0.915633815	trans
cg03033996_RNA5S17	8.59E-07	9.01E-06	0.778865944	0.778865944	trans
cg23695794_DEFB134	8.59E-07	9.01E-06	-1.056281077	1.056281077	trans
cg10725441_MTND3P9	8.59E-07	9.01E-06	-1.144863805	1.144863805	trans
cg18180710_LINC02054	8.60E-07	9.02E-06	0.917468096	0.917468096	trans
cg06350097_RNF212	8.60E-07	9.02E-06	-0.796145567	0.796145567	trans
cg13166992_HSD17B3-AS1	8.60E-07	9.02E-06	0.975923796	0.975923796	trans
cg20016068_PSD2	8.60E-07	9.02E-06	-0.796282956	0.796282956	trans
cg07712165_GALP	8.60E-07	9.02E-06	-0.924532384	0.924532384	trans
cg20016068_MARCHF11	8.60E-07	9.02E-06	0.762846353	0.762846353	trans
cg20055392_RPSAP48	8.60E-07	9.02E-06	0.807429613	0.807429613	trans
cg00337181_RNU4-82P	8.60E-07	9.02E-06	0.941280028	0.941280028	trans
cg15022772_DEFB126	8.60E-07	9.02E-06	0.972663838	0.972663838	trans
cg18811157_RPL13AP	8.60E-07	9.02E-06	0.792155893	0.792155893	trans
cg05970080_LINC02526	8.61E-07	9.02E-06	-0.981392439	0.981392439	trans
cg03958058_CLEC17A	8.61E-07	9.02E-06	-0.801201272	0.801201272	trans
cg23291158_CDKN2AIPNLP3	8.61E-07	9.03E-06	-0.853588414	0.853588414	trans
cg20638896_CASS4	8.61E-07	9.03E-06	0.841853704	0.841853704	trans
cg07212563_RN7SKP94	8.61E-07	9.03E-06	-0.840865864	0.840865864	trans
cg25880954_LCN15	8.61E-07	9.03E-06	-0.850545787	0.850545787	trans
cg17714200_IQCF1	8.61E-07	9.03E-06	-0.753091924	0.753091924	trans
cg11923920_RNY4P30	8.61E-07	9.03E-06	0.793260058	0.793260058	trans
cg11923920_SNORD114-29	8.61E-07	9.03E-06	0.793260058	0.793260058	trans
cg11923920_RNU6-225P	8.61E-07	9.03E-06	0.793260058	0.793260058	trans
cg20339553_GUSBP6	8.62E-07	9.03E-06	0.890876293	0.890876293	trans
cg05376228_RPS3AP33	8.62E-07	9.03E-06	0.858198568	0.858198568	trans
cg12513911_RN7SL267P	8.62E-07	9.04E-06	0.998360774	0.998360774	trans
cg10039163_HSD3BP2	8.62E-07	9.04E-06	-0.874818403	0.874818403	trans
cg04770397_GTSF1	8.62E-07	9.04E-06	-0.877231933	0.877231933	trans
cg27599856_KRT82	8.62E-07	9.04E-06	-0.934002465	0.934002465	trans
cg12627202_IGLV9-49	8.62E-07	9.04E-06	-0.941890439	0.941890439	trans
cg02621636_RPS29P33	8.62E-07	9.04E-06	-0.850627712	0.850627712	trans
cg09177248_OR52L1	8.62E-07	9.04E-06	-1.141474193	1.141474193	trans
cg25994476_RNU6-8	8.63E-07	9.04E-06	0.848251435	0.848251435	trans
cg23073032_TUBB4A	8.63E-07	9.05E-06	0.961296786	0.961296786	trans
cg12256809_HPCAL4	8.63E-07	9.05E-06	-0.947457989	0.947457989	trans
cg09817248_RNU6-269P	8.63E-07	9.05E-06	2.945004856	2.945004856	trans
cg10905987_SRSF3P6	8.63E-07	9.05E-06	-0.884290616	0.884290616	trans
cg16236270_OTOG	8.63E-07	9.05E-06	-0.815337373	0.815337373	trans
cg27064927_RN7SL79P	8.64E-07	9.05E-06	-1.019863833	1.019863833	trans
cg09798673_LINC02054	8.64E-07	9.05E-06	-0.850886974	0.850886974	trans
cg15912082_LINC01747	8.64E-07	9.05E-06	-0.863218384	0.863218384	trans
cg10115321_NPM1P51	8.64E-07	9.06E-06	-0.841065612	0.841065612	trans
cg10115321_RPS4XP15	8.64E-07	9.06E-06	-0.841065612	0.841065612	trans
cg10115321_SNORD114-16	8.64E-07	9.06E-06	-0.841065612	0.841065612	trans
cg00204065_VGLL2	8.65E-07	9.06E-06	-0.795023896	0.795023896	trans
cg00204065_MTND2P6	8.65E-07	9.06E-06	-0.795023896	0.795023896	trans
cg00204065_MYMK	8.65E-07	9.06E-06	-0.795023896	0.795023896	trans
cg00204065_LINC02629	8.65E-07	9.06E-06	-0.795023896	0.795023896	trans
cg00204065_ANKRD30BP1	8.65E-07	9.06E-06	-0.795023896	0.795023896	trans
cg07327489_RPL7P4	8.65E-07	9.06E-06	0.835915962	0.835915962	trans
cg15099537_XKR3	8.65E-07	9.06E-06	0.796669152	0.796669152	trans
cg08668883_ASB10	8.65E-07	9.06E-06	0.837980789	0.837980789	trans
cg17388638_TESPA1	8.65E-07	9.06E-06	-0.808861329	0.808861329	trans
cg24090761_LACRT	8.65E-07	9.06E-06	-0.795616146	0.795616146	trans
cg19822890_RN7SL791P	8.65E-07	9.07E-06	0.731606848	0.731606848	trans
cg23322676_ELOCP30	8.65E-07	9.07E-06	-0.967954664	0.967954664	trans
cg16919093_KCNQ2	8.65E-07	9.07E-06	-1.064752842	1.064752842	trans
cg04663690_MIR1-1HG	8.66E-07	9.07E-06	-0.929098741	0.929098741	trans
cg06387496_RNF212	8.66E-07	9.07E-06	-0.844372888	0.844372888	trans
cg00668592_IGHA1	8.66E-07	9.07E-06	-0.834991408	0.834991408	trans
cg14282280_AKAP12	8.66E-07	9.07E-06	-0.751573445	0.751573445	trans
cg09841631_POLR3KP1	8.66E-07	9.07E-06	-0.794227353	0.794227353	trans
cg13289788_LINC00525	8.66E-07	9.07E-06	-0.966717648	0.966717648	trans
cg23370710_VN1R10P	8.66E-07	9.07E-06	0.873788829	0.873788829	trans
cg01028000_KRT14	8.66E-07	9.07E-06	0.961256225	0.961256225	trans
cg25033405_AREG	8.66E-07	9.07E-06	-0.808204108	0.808204108	trans
cg09513469_RN7SKP212	8.66E-07	9.07E-06	-0.847231694	0.847231694	trans
cg24461669_RNA5SP130	8.67E-07	9.08E-06	-0.912600533	0.912600533	trans
cg03078816_GALP	8.67E-07	9.08E-06	-0.824579126	0.824579126	trans
cg05470459_LINC01072	8.67E-07	9.08E-06	-1.089194975	1.089194975	trans
cg11803838_RNU6-554P	8.67E-07	9.08E-06	6.156504743	6.156504743	trans
cg06817609_HTRA3	8.67E-07	9.08E-06	-0.9608636	0.9608636	trans
cg16377212_REXO1L1P	8.67E-07	9.08E-06	-0.986556903	0.986556903	trans
cg14409406_TMED10P2	8.68E-07	9.09E-06	-0.829994416	0.829994416	trans
cg16977073_IGHG3	8.68E-07	9.09E-06	-0.831638613	0.831638613	trans
cg15063726_FGFR3P6	8.68E-07	9.09E-06	-0.823785265	0.823785265	trans
cg11500903_CLDN8	8.68E-07	9.09E-06	0.787540027	0.787540027	trans
cg00819121_RNA5SP152	8.68E-07	9.09E-06	-0.886681565	0.886681565	trans
cg05956076_RNY4P30	8.68E-07	9.09E-06	-1.746117459	1.746117459	trans
cg05956076_SNORD114-29	8.68E-07	9.09E-06	-1.746117459	1.746117459	trans
cg05956076_RNU6-225P	8.68E-07	9.09E-06	-1.746117459	1.746117459	trans
cg19703425_RCSD1	8.68E-07	9.09E-06	-1.221175155	1.221175155	trans
cg08317284_RNU6-949P	8.69E-07	9.09E-06	1.343335714	1.343335714	trans
cg08317284_OR6C65	8.69E-07	9.09E-06	1.343335714	1.343335714	trans
cg08317284_RPL22P20	8.69E-07	9.09E-06	1.343335714	1.343335714	trans
cg27251155_HOXC13	8.69E-07	9.09E-06	-0.799505593	0.799505593	trans
cg13868026_KRASP1	8.69E-07	9.10E-06	-0.768083912	0.768083912	trans
cg24432376_DOK5	8.69E-07	9.10E-06	0.788499365	0.788499365	trans
cg20033591_REXO1L1P	8.69E-07	9.10E-06	-2.175024133	2.175024133	trans
cg25774020_GAPDHP74	8.69E-07	9.10E-06	1.058100427	1.058100427	trans
cg24605553_RNU6-391P	8.70E-07	9.10E-06	0.729624068	0.729624068	trans
cg23094117_RNU6-1000P	8.70E-07	9.10E-06	-0.87011919	0.87011919	trans
cg01346252_GUSBP6	8.70E-07	9.10E-06	-0.973406415	0.973406415	trans
cg00413587_DUTP5	8.70E-07	9.10E-06	-1.097278578	1.097278578	trans
cg12664613_IGKJ5	8.70E-07	9.11E-06	-0.853562685	0.853562685	trans
cg17106653_R3HDM2P2	8.70E-07	9.11E-06	0.982964152	0.982964152	trans
cg08989647_TEX47	8.70E-07	9.11E-06	-1.176303705	1.176303705	trans
cg08509907_CYP4F62P	8.70E-07	9.11E-06	-0.880413882	0.880413882	trans
cg19101186_OR52B5P	8.70E-07	9.11E-06	0.864314237	0.864314237	trans
cg00232388_EIF4A1P5	8.70E-07	9.11E-06	0.872803156	0.872803156	trans
cg08413370_LINC01760	8.70E-07	9.11E-06	-0.873905246	0.873905246	trans
cg01354206_TRGJ1	8.70E-07	9.11E-06	-0.729818367	0.729818367	trans
cg09658813_STON1-GTF2A1L	8.71E-07	9.11E-06	0.856546162	0.856546162	trans
cg17723355_RPS19P7	8.71E-07	9.11E-06	-2.174109207	2.174109207	trans
cg13127920_SNORD99	8.71E-07	9.11E-06	0.812439412	0.812439412	trans
cg20016068_LINC02643	8.71E-07	9.11E-06	0.751657615	0.751657615	trans
cg26340737_MRPL20P1	8.71E-07	9.11E-06	-0.806782607	0.806782607	trans
cg08433110_RGS11	8.71E-07	9.11E-06	0.978163219	0.978163219	trans
cg13289788_TBC1D3P4	8.71E-07	9.11E-06	-0.922985775	0.922985775	trans
cg08825286_RN7SKP210	8.71E-07	9.11E-06	-1.098721964	1.098721964	trans
cg01915688_IGLV3-19	8.71E-07	9.11E-06	-0.947801518	0.947801518	trans
cg09205384_SPEM1	8.72E-07	9.12E-06	-0.906201615	0.906201615	trans
cg24856383_KIAA2012-AS1	8.72E-07	9.12E-06	1.152742006	1.152742006	trans
cg12836961_RPL29P11	8.72E-07	9.12E-06	1.059488799	1.059488799	trans
cg17417926_LINC01824	8.72E-07	9.12E-06	0.749365468	0.749365468	trans
cg17417926_RNU6-899P	8.72E-07	9.12E-06	0.749365468	0.749365468	trans
cg20983125_IGKV2D-26	8.72E-07	9.12E-06	-0.679014779	0.679014779	trans
cg12664613_COL19A1	8.73E-07	9.13E-06	-0.860516182	0.860516182	trans
cg25138053_POM121L10P	8.73E-07	9.13E-06	-0.782806104	0.782806104	trans
cg20137750_ALOX15B	8.73E-07	9.13E-06	-0.742540874	0.742540874	trans
cg17417926_LINC02534	8.73E-07	9.13E-06	0.752863667	0.752863667	trans
cg14924064_PATL2	8.73E-07	9.13E-06	0.792190834	0.792190834	trans
cg07360017_KRTAP2-1	8.73E-07	9.13E-06	0.768505754	0.768505754	trans
cg23183144_STC2	8.73E-07	9.13E-06	-0.777715115	0.777715115	trans
cg00204065_PCDH9-AS3	8.74E-07	9.14E-06	0.917322378	0.917322378	trans
cg13442200_SAPCD2P2	8.74E-07	9.14E-06	-0.895596744	0.895596744	trans
cg27315287_DEFB126	8.74E-07	9.14E-06	-0.843270233	0.843270233	trans
cg02990361_ROBO4	8.74E-07	9.14E-06	-0.849821761	0.849821761	trans
cg03132688_RNU6-95P	8.74E-07	9.14E-06	-0.782411584	0.782411584	trans
cg15080433_CYP46A4P	8.74E-07	9.14E-06	-0.852316995	0.852316995	trans
cg20121803_LINC00701	8.75E-07	9.15E-06	0.506855753	0.506855753	trans
cg10664162_MTND2P4	8.75E-07	9.15E-06	0.924203583	0.924203583	trans
cg16115454_RNU6-627P	8.75E-07	9.15E-06	0.794123076	0.794123076	trans
cg16115454_RNU1-76P	8.75E-07	9.15E-06	0.794123076	0.794123076	trans
cg16115454_LINC01626	8.75E-07	9.15E-06	0.794123076	0.794123076	trans
cg16115454_FABP12P1	8.75E-07	9.15E-06	0.794123076	0.794123076	trans
cg16115454_DEFB128	8.75E-07	9.15E-06	0.794123076	0.794123076	trans
cg16062368_IGHV2-26	8.75E-07	9.15E-06	-0.93244592	0.93244592	trans
cg19653415_HOMER2P2	8.75E-07	9.15E-06	-1.020376079	1.020376079	trans
cg01322554_MIR219A1	8.75E-07	9.15E-06	-0.836514431	0.836514431	trans
cg12388679_AHCYP4	8.75E-07	9.15E-06	-0.861861129	0.861861129	trans
cg04329977_SERPINA6	8.76E-07	9.15E-06	0.753425897	0.753425897	trans
cg03033996_RNA5S12	8.76E-07	9.15E-06	0.774877088	0.774877088	trans
cg19776984_RN7SL685P	8.76E-07	9.15E-06	-0.945334103	0.945334103	trans
cg04465052_EDN2	8.76E-07	9.15E-06	-0.774343142	0.774343142	trans
cg14924064_ABCA9	8.76E-07	9.16E-06	0.790137779	0.790137779	trans
cg17106653_RAB30	8.76E-07	9.16E-06	0.985142749	0.985142749	trans
cg03179052_ARHGAP29-AS1	8.77E-07	9.16E-06	-1.469890953	1.469890953	trans
cg04572021_LINC01760	8.77E-07	9.16E-06	-1.691948957	1.691948957	trans
cg12855615_OR5M4P	8.77E-07	9.16E-06	-0.785470845	0.785470845	trans
cg14122110_LINC00428	8.77E-07	9.16E-06	0.7643145	0.7643145	trans
cg25716065_DEFA3	8.77E-07	9.16E-06	-0.802348753	0.802348753	trans
cg05884880_LINC00428	8.77E-07	9.17E-06	0.81201039	0.81201039	trans
cg12786023_DCAF4L2	8.77E-07	9.17E-06	-0.87543358	0.87543358	trans
cg03958058_SCIMP	8.77E-07	9.17E-06	-0.83632795	0.83632795	trans
cg03353560_RPL7P3	8.77E-07	9.17E-06	-0.955873608	0.955873608	trans
cg04820440_LINC02884	8.77E-07	9.17E-06	-1.300078254	1.300078254	trans
cg10838380_SKOR2	8.77E-07	9.17E-06	-0.851904763	0.851904763	trans
cg10039163_IGHV1-24	8.77E-07	9.17E-06	-0.844536724	0.844536724	trans
cg26031613_LINC01343	8.77E-07	9.17E-06	1.096683271	1.096683271	trans
cg18924965_MIR554	8.78E-07	9.17E-06	0.7683694	0.7683694	trans
cg00935234_RNU7-185P	8.78E-07	9.17E-06	-0.80890333	0.80890333	trans
cg15299511_COMETT	8.78E-07	9.17E-06	1.052007834	1.052007834	trans
cg09588157_MOGAT2	8.78E-07	9.17E-06	-1.655103466	1.655103466	trans
cg07912401_PRB3	8.78E-07	9.17E-06	-0.800978293	0.800978293	trans
cg19351336_TRBV22OR9-2	8.78E-07	9.18E-06	-0.772278645	0.772278645	trans
cg19351336_RNU6-271P	8.78E-07	9.18E-06	-0.772278645	0.772278645	trans
cg02951237_REXO1L1P	8.79E-07	9.18E-06	-0.792828498	0.792828498	trans
cg26598859_OR52L1	8.79E-07	9.18E-06	-1.553637482	1.553637482	trans
cg07430420_RN7SL826P	8.79E-07	9.18E-06	-0.942950565	0.942950565	trans
cg04751533_SPEM2	8.79E-07	9.19E-06	-0.814076868	0.814076868	trans
cg11500903_FAXDC2	8.80E-07	9.19E-06	0.839864891	0.839864891	trans
cg10725441_RN7SKP229	8.80E-07	9.19E-06	0.824786731	0.824786731	trans
cg10725441_RNU6-776P	8.80E-07	9.19E-06	0.824786731	0.824786731	trans
cg10725441_RNA5SP204	8.80E-07	9.19E-06	0.824786731	0.824786731	trans
cg10725441_MIR302E	8.80E-07	9.19E-06	0.824786731	0.824786731	trans
cg10725441_DEFB127	8.80E-07	9.19E-06	0.824786731	0.824786731	trans
cg18185391_HEPHL1	8.80E-07	9.19E-06	0.79952574	0.79952574	trans
cg10298896_MIR342	8.80E-07	9.19E-06	-1.016197903	1.016197903	trans
cg21849790_MIR634	8.80E-07	9.19E-06	0.832716168	0.832716168	trans
cg19439837_PKLR	8.81E-07	9.20E-06	-1.438948331	1.438948331	trans
cg15977002_IGLV1-47	8.81E-07	9.20E-06	-0.733172493	0.733172493	trans
cg22563704_POLR3KP1	8.81E-07	9.20E-06	-0.873757909	0.873757909	trans
cg05317381_R3HDML	8.81E-07	9.20E-06	-0.909775349	0.909775349	trans
cg12256809_GALNT9	8.81E-07	9.20E-06	-0.916762284	0.916762284	trans
cg14398342_PPIAP13	8.81E-07	9.20E-06	0.750805471	0.750805471	trans
cg01348938_LINC02534	8.81E-07	9.20E-06	0.806121405	0.806121405	trans
cg15985500_HMGN2P18	8.81E-07	9.20E-06	-0.819022649	0.819022649	trans
cg15985500_RNU6-961P	8.81E-07	9.20E-06	-0.819022649	0.819022649	trans
cg15985500_RNU6-235P	8.81E-07	9.20E-06	-0.819022649	0.819022649	trans
cg15985500_MIR489	8.81E-07	9.20E-06	-0.819022649	0.819022649	trans
cg15985500_RNASE9	8.81E-07	9.20E-06	-0.819022649	0.819022649	trans
cg15985500_LINC01718	8.81E-07	9.20E-06	-0.819022649	0.819022649	trans
cg08740088_REG1CP	8.81E-07	9.20E-06	-0.859892557	0.859892557	trans
cg08740088_MTND5P27	8.81E-07	9.20E-06	-0.859892557	0.859892557	trans
cg08740088_SLC6A18	8.81E-07	9.20E-06	-0.859892557	0.859892557	trans
cg00066022_ACTP1	8.81E-07	9.20E-06	-0.933405142	0.933405142	trans
cg25037011_AGXT	8.82E-07	9.20E-06	0.80274726	0.80274726	trans
cg21000599_RN7SL504P	8.82E-07	9.20E-06	0.782404058	0.782404058	trans
cg10548700_GPC6-AS1	8.82E-07	9.20E-06	0.813017952	0.813017952	trans
cg09397997_CRX	8.82E-07	9.20E-06	0.994417601	0.994417601	trans
cg18022258_MTCO1P14	8.82E-07	9.20E-06	0.853065341	0.853065341	trans
cg07917878_RNU6-179P	8.82E-07	9.20E-06	1.031987122	1.031987122	trans
cg24377657_OR52L1	8.82E-07	9.21E-06	3.722700636	3.722700636	trans
cg18811157_HAUS4P1	8.82E-07	9.21E-06	0.784933708	0.784933708	trans
cg13324406_CADM2-AS2	8.82E-07	9.21E-06	-0.93316721	0.93316721	trans
cg01178818_EIF3IP1	8.83E-07	9.21E-06	0.812918766	0.812918766	trans
cg11662061_CST4	8.83E-07	9.21E-06	0.752383393	0.752383393	trans
cg02265810_ARF1P1	8.83E-07	9.22E-06	-1.99219336	1.99219336	trans
cg00743325_RPL5P31	8.83E-07	9.22E-06	-5.035166073	5.035166073	trans
cg15847015_SUCLA2P2	8.84E-07	9.22E-06	0.790864524	0.790864524	trans
cg17201960_IGKV7-3	8.84E-07	9.22E-06	0.80231809	0.80231809	trans
cg04132177_RNU5E-5P	8.84E-07	9.22E-06	-0.773873871	0.773873871	trans
cg09926728_RNU2-11P	8.84E-07	9.23E-06	0.840591572	0.840591572	trans
cg22762615_DUSP2	8.84E-07	9.23E-06	0.792082946	0.792082946	trans
cg10337506_SNORD114-27	8.84E-07	9.23E-06	-0.797128939	0.797128939	trans
cg04391672_DNAJC17P1	8.84E-07	9.23E-06	-0.843208373	0.843208373	trans
cg04520897_RNU6-1329P	8.84E-07	9.23E-06	1.177796018	1.177796018	trans
cg02877478_CTSLP8	8.85E-07	9.23E-06	1.413094396	1.413094396	trans
cg05453042_SLC16A14P1	8.85E-07	9.23E-06	-0.857831318	0.857831318	trans
cg18668020_MIR648	8.85E-07	9.23E-06	-0.948103061	0.948103061	trans
cg03009464_HMGB1P7	8.85E-07	9.23E-06	0.866926253	0.866926253	trans
cg14112569_OR5M4P	8.85E-07	9.23E-06	-0.848413241	0.848413241	trans
cg18452169_IGKJ5	8.85E-07	9.23E-06	-1.138393447	1.138393447	trans
cg25774020_RBFOX3	8.85E-07	9.23E-06	-0.967132465	0.967132465	trans
cg05898482_PGA3	8.85E-07	9.23E-06	1.85806812	1.85806812	trans
cg19703425_TRABD2A	8.85E-07	9.24E-06	-1.286788195	1.286788195	trans
cg17735372_BACH2	8.85E-07	9.24E-06	-1.06361759	1.06361759	trans
cg03959986_MTCO2P12	8.86E-07	9.24E-06	-0.828018641	0.828018641	trans
cg15741247_RPS26P2	8.86E-07	9.24E-06	0.844268186	0.844268186	trans
cg05056349_OR1F1	8.86E-07	9.24E-06	-0.773864907	0.773864907	trans
cg19432243_SRSF3P6	8.86E-07	9.24E-06	-0.803716859	0.803716859	trans
cg06330497_IFITM8P	8.86E-07	9.24E-06	-0.795942864	0.795942864	trans
cg10801331_HOXA4	8.86E-07	9.24E-06	-1.757323199	1.757323199	trans
cg19217778_PPIAP26	8.86E-07	9.24E-06	-0.763479765	0.763479765	trans
cg13465461_PRAMEF4	8.87E-07	9.25E-06	-0.875976397	0.875976397	trans
cg20695805_IVL	8.87E-07	9.25E-06	-0.758785379	0.758785379	trans
cg20638896_MMP9	8.87E-07	9.25E-06	0.920816109	0.920816109	trans
cg14780957_DNAJC5G	8.88E-07	9.25E-06	-0.890891478	0.890891478	trans
cg14780957_HOXD10	8.88E-07	9.25E-06	-0.890891478	0.890891478	trans
cg14780957_LINC00608	8.88E-07	9.25E-06	-0.890891478	0.890891478	trans
cg14780957_MAS1LP1	8.88E-07	9.25E-06	-0.890891478	0.890891478	trans
cg14780957_HMGN2P39	8.88E-07	9.25E-06	-0.890891478	0.890891478	trans
cg14780957_HSP90AB6P	8.88E-07	9.25E-06	-0.890891478	0.890891478	trans
cg00912942_RNU6-1071P	8.88E-07	9.26E-06	1.013223745	1.013223745	trans
cg07718321_TRIM53BP	8.88E-07	9.26E-06	-0.814422928	0.814422928	trans
cg13019493_MIR494	8.88E-07	9.26E-06	-0.950635915	0.950635915	trans
cg17096979_LINC02812	8.89E-07	9.27E-06	-1.203510037	1.203510037	trans
cg20816447_OR52B5P	8.89E-07	9.27E-06	0.86798099	0.86798099	trans
cg13370086_SP3P	8.89E-07	9.27E-06	-1.020577011	1.020577011	trans
cg25699417_KRT18P64	8.89E-07	9.27E-06	-1.031426712	1.031426712	trans
cg11086960_LINC01241	8.90E-07	9.28E-06	-0.890043609	0.890043609	trans
cg03453279_RPL7P4	8.90E-07	9.28E-06	0.841281173	0.841281173	trans
cg04701596_LINC01824	8.90E-07	9.28E-06	0.762593874	0.762593874	trans
cg04701596_RNU6-899P	8.90E-07	9.28E-06	0.762593874	0.762593874	trans
cg22263704_ZNF25-DT	8.90E-07	9.28E-06	-0.800989315	0.800989315	trans
cg27399957_HMGN2P11	8.90E-07	9.28E-06	0.810235842	0.810235842	trans
cg17366173_RPL21P28	8.90E-07	9.28E-06	-0.954247353	0.954247353	trans
cg20252529_OR2A5	8.90E-07	9.28E-06	0.76299645	0.76299645	trans
cg02096001_MTND2P15	8.90E-07	9.28E-06	0.886620022	0.886620022	trans
cg17106653_ENOSF1	8.91E-07	9.28E-06	0.957359839	0.957359839	trans
cg06878664_KRT18P42	8.91E-07	9.29E-06	-0.769758267	0.769758267	trans
cg15411736_CCDC85A	8.91E-07	9.29E-06	0.792628757	0.792628757	trans
cg12664780_RNA5SP252	8.92E-07	9.29E-06	-0.776932199	0.776932199	trans
cg24968733_RPL7P27	8.92E-07	9.29E-06	-0.859415108	0.859415108	trans
cg20375654_OR4C5	8.92E-07	9.29E-06	-0.847200977	0.847200977	trans
cg01062838_RNU6ATAC33P	8.92E-07	9.30E-06	-1.07816488	1.07816488	trans
cg02606480_RN7SKP93	8.92E-07	9.30E-06	0.824040382	0.824040382	trans
cg19344682_RNA5S15	8.92E-07	9.30E-06	0.799894074	0.799894074	trans
cg25938960_RNU2-14P	8.92E-07	9.30E-06	-1.03359278	1.03359278	trans
cg10411959_LINC01399	8.93E-07	9.30E-06	-0.817253473	0.817253473	trans
cg05099145_KRT18P42	8.93E-07	9.30E-06	-0.824151124	0.824151124	trans
cg20205188_RFPL4AL1	8.93E-07	9.31E-06	-0.825856491	0.825856491	trans
cg23397523_SLC16A14P1	8.93E-07	9.31E-06	-0.775644664	0.775644664	trans
cg23073032_SNORA60	8.93E-07	9.31E-06	0.935762266	0.935762266	trans
cg08985142_IGHA1	8.93E-07	9.31E-06	-1.031528379	1.031528379	trans
cg07405255_HOMER1	8.93E-07	9.31E-06	-0.958189541	0.958189541	trans
cg24730459_FGF10	8.93E-07	9.31E-06	-1.144992016	1.144992016	trans
cg00204065_RNU6-626P	8.94E-07	9.31E-06	0.934503523	0.934503523	trans
cg13797425_CABS1	8.94E-07	9.31E-06	0.828910895	0.828910895	trans
cg04132177_NMD3P2	8.94E-07	9.31E-06	0.880753656	0.880753656	trans
cg25131461_ANAPC1P6	8.94E-07	9.31E-06	-0.99261803	0.99261803	trans
cg09828310_RPA2P2	8.94E-07	9.32E-06	-0.743377244	0.743377244	trans
cg03386811_SLC25A18P1	8.94E-07	9.32E-06	-0.871104912	0.871104912	trans
ch.22.48274842R_LINC01247	8.94E-07	9.32E-06	0.905316514	0.905316514	trans
ch.22.48274842R_LINC01795	8.94E-07	9.32E-06	0.905316514	0.905316514	trans
cg25716065_FETUB	8.95E-07	9.32E-06	0.825159526	0.825159526	trans
cg04758826_TFCP2L1	8.95E-07	9.32E-06	-1.129940277	1.129940277	trans
cg19074709_TRIM49D1	8.95E-07	9.32E-06	0.816774435	0.816774435	trans
cg16062368_MYBL2	8.95E-07	9.32E-06	-0.958487914	0.958487914	trans
cg01616178_OR51N1P	8.95E-07	9.33E-06	0.900835659	0.900835659	trans
cg23322676_RN7SKP27	8.96E-07	9.33E-06	-0.976814421	0.976814421	trans
cg01479912_LCE1A	8.96E-07	9.33E-06	0.989891145	0.989891145	trans
cg09495418_LACRT	8.96E-07	9.33E-06	0.839870514	0.839870514	trans
cg18811157_MMP13	8.96E-07	9.34E-06	0.779028598	0.779028598	trans
cg15120247_RNU1-138P	8.96E-07	9.34E-06	0.826147765	0.826147765	trans
cg26686753_R3HDML	8.97E-07	9.34E-06	-0.900942158	0.900942158	trans
cg04544994_LINC01876	8.97E-07	9.34E-06	0.884671178	0.884671178	trans
cg05703749_OR10T2	8.97E-07	9.34E-06	0.748906517	0.748906517	trans
cg24520968_SNORD63B	8.97E-07	9.34E-06	-0.819280707	0.819280707	trans
cg19074709_CDK4P1	8.97E-07	9.34E-06	0.81719577	0.81719577	trans
cg19074709_CEP19P1	8.97E-07	9.34E-06	0.81719577	0.81719577	trans
cg19074709_ANKRD54P1	8.97E-07	9.34E-06	0.81719577	0.81719577	trans
cg19074709_ELOBP1	8.97E-07	9.34E-06	0.81719577	0.81719577	trans
cg19074709_MIR548H3	8.97E-07	9.34E-06	0.81719577	0.81719577	trans
cg19074709_RNA5SP443	8.97E-07	9.34E-06	0.81719577	0.81719577	trans
cg01707795_IGDCC3	8.97E-07	9.34E-06	1.002295554	1.002295554	trans
cg00736622_LHX5	8.97E-07	9.34E-06	-0.775570753	0.775570753	trans
cg09191854_CLDN8	8.97E-07	9.34E-06	0.876304991	0.876304991	trans
cg09385285_TRIM64B	8.98E-07	9.34E-06	0.789191833	0.789191833	trans
cg13375352_CLCA1	8.98E-07	9.35E-06	-0.912395644	0.912395644	trans
cg09554300_HMGN2P25	8.98E-07	9.35E-06	0.805945076	0.805945076	trans
cg24728770_MSRB3	8.98E-07	9.35E-06	0.714583943	0.714583943	trans
cg22997974_OR5D17P	8.98E-07	9.35E-06	0.756659465	0.756659465	trans
cg22997974_OR4K6P	8.98E-07	9.35E-06	0.756659465	0.756659465	trans
cg16747922_LINC01681	8.98E-07	9.35E-06	0.779030715	0.779030715	trans
cg06743283_EI24P1	8.98E-07	9.35E-06	-0.90103101	0.90103101	trans
cg15157699_OR5T1	8.98E-07	9.35E-06	0.915648602	0.915648602	trans
cg11376872_RNU6-906P	8.98E-07	9.35E-06	1.03536478	1.03536478	trans
cg07307760_OR5G3	8.98E-07	9.35E-06	-0.951113784	0.951113784	trans
cg21252088_MSRB1P1	8.98E-07	9.35E-06	0.917427522	0.917427522	trans
cg14054162_CRTAC1	8.99E-07	9.35E-06	-0.90247501	0.90247501	trans
cg16569147_OR6C4	8.99E-07	9.35E-06	0.852719664	0.852719664	trans
cg12403996_RN7SKP204	8.99E-07	9.35E-06	0.880685385	0.880685385	trans
cg10664162_BTN3A1	8.99E-07	9.36E-06	0.892641388	0.892641388	trans
cg18323824_KRTAP9-3	8.99E-07	9.36E-06	0.877238538	0.877238538	trans
cg02760915_RNU1-74P	8.99E-07	9.36E-06	0.686768617	0.686768617	trans
cg15157699_RNA5SP300	9.00E-07	9.36E-06	0.954469605	0.954469605	trans
cg24856383_OR4F21	9.00E-07	9.36E-06	1.182783978	1.182783978	trans
cg05868023_RNU6-951P	9.00E-07	9.36E-06	1.252300856	1.252300856	trans
cg25994476_RNA5SP322	9.00E-07	9.36E-06	-0.749470883	0.749470883	trans
cg10946263_RNU7-173P	9.00E-07	9.36E-06	-1.126299559	1.126299559	trans
cg06320570_MIR1976	9.00E-07	9.37E-06	-1.323335039	1.323335039	trans
cg03119028_VN1R3	9.00E-07	9.37E-06	0.834665381	0.834665381	trans
cg13935206_RN7SKP170	9.01E-07	9.37E-06	-1.026893458	1.026893458	trans
cg20695805_RNU6-626P	9.01E-07	9.37E-06	0.787676066	0.787676066	trans
cg27607136_LINC01349	9.01E-07	9.37E-06	-0.928147774	0.928147774	trans
cg27607136_MIR541	9.01E-07	9.37E-06	-0.928147774	0.928147774	trans
cg06619035_LMX1A-AS1	9.01E-07	9.37E-06	-0.954397499	0.954397499	trans
cg04485371_NIPA2P5	9.01E-07	9.37E-06	-0.953421491	0.953421491	trans
cg10133738_ACTBP12	9.01E-07	9.37E-06	-0.768870006	0.768870006	trans
cg10133738_MTND5P18	9.01E-07	9.37E-06	-0.768870006	0.768870006	trans
cg10133738_RN7SL868P	9.01E-07	9.37E-06	-0.768870006	0.768870006	trans
cg10133738_MTND1P2	9.01E-07	9.37E-06	-0.768870006	0.768870006	trans
cg10133738_H3P29	9.01E-07	9.37E-06	-0.768870006	0.768870006	trans
cg19455396_KRTAP19-1	9.01E-07	9.37E-06	-1.030209263	1.030209263	trans
cg10959048_IGLV1-44	9.01E-07	9.38E-06	-1.062124653	1.062124653	trans
cg17830140_RPS29P7	9.02E-07	9.38E-06	0.809874436	0.809874436	trans
cg19285799_RN7SL274P	9.02E-07	9.38E-06	-1.097414408	1.097414408	trans
cg21252088_LINC02032	9.02E-07	9.38E-06	0.906354738	0.906354738	trans
cg11016764_RNU6-829P	9.02E-07	9.38E-06	0.818734565	0.818734565	trans
cg08369636_PPIAP63	9.02E-07	9.38E-06	-0.830895065	0.830895065	trans
cg17653352_OR9K1P	9.02E-07	9.38E-06	0.749095674	0.749095674	trans
cg01616178_RN7SL253P	9.02E-07	9.38E-06	0.91163725	0.91163725	trans
cg03238516_VN1R51P	9.03E-07	9.39E-06	0.763572036	0.763572036	trans
cg01994308_RNU6-535P	9.03E-07	9.39E-06	-1.671635547	1.671635547	trans
cg01994308_OR51A1P	9.03E-07	9.39E-06	-1.671635547	1.671635547	trans
cg12074474_CMTM5	9.03E-07	9.39E-06	-1.442797325	1.442797325	trans
cg20936529_LINC00379	9.03E-07	9.39E-06	0.82830838	0.82830838	trans
cg03179052_BCAS2P2	9.03E-07	9.39E-06	-1.401184726	1.401184726	trans
cg12776173_MMP20	9.03E-07	9.39E-06	-0.83206642	0.83206642	trans
cg21252088_RNU4-53P	9.03E-07	9.39E-06	0.865649347	0.865649347	trans
cg20983125_IGHD5-5	9.03E-07	9.39E-06	-0.784920524	0.784920524	trans
cg20614067_RPL31P47	9.03E-07	9.39E-06	0.798352205	0.798352205	trans
cg01874239_OR52B5P	9.04E-07	9.39E-06	0.86043804	0.86043804	trans
cg14282280_RN7SKP165	9.04E-07	9.39E-06	-0.751494311	0.751494311	trans
cg16897387_HMGN1P19	9.04E-07	9.40E-06	1.484259557	1.484259557	trans
cg09757838_LINC02557	9.04E-07	9.40E-06	0.826878764	0.826878764	trans
cg26474203_IQCF1	9.05E-07	9.40E-06	-0.811127827	0.811127827	trans
cg20695805_DHRS7C	9.05E-07	9.40E-06	0.767238097	0.767238097	trans
cg14483161_IL17F	9.05E-07	9.41E-06	0.760031827	0.760031827	trans
cg07048094_DEFB122	9.05E-07	9.41E-06	0.810460581	0.810460581	trans
cg11390628_OR6C1	9.05E-07	9.41E-06	0.839105471	0.839105471	trans
cg15151670_SLC17A4	9.05E-07	9.41E-06	0.761267367	0.761267367	trans
cg00338685_LACRT	9.05E-07	9.41E-06	-0.965436414	0.965436414	trans
cg11153505_BCL3	9.05E-07	9.41E-06	0.763050676	0.763050676	trans
cg25037011_MPV17L	9.05E-07	9.41E-06	-0.827414877	0.827414877	trans
cg06619035_IGHV6-1	9.05E-07	9.41E-06	-0.927732568	0.927732568	trans
cg07917878_RPS15AP9	9.05E-07	9.41E-06	1.037116142	1.037116142	trans
cg12607106_HNRNPA1P22	9.05E-07	9.41E-06	-1.210269568	1.210269568	trans
cg23287005_H3C9P	9.05E-07	9.41E-06	-0.880153612	0.880153612	trans
cg15306546_PTGER3	9.05E-07	9.41E-06	0.855772412	0.855772412	trans
cg00044848_PRR20D	9.06E-07	9.41E-06	-0.92746914	0.92746914	trans
cg06635371_PSAT1P4	9.06E-07	9.41E-06	0.924389494	0.924389494	trans
cg04465052_RNASE1	9.06E-07	9.42E-06	-0.820101904	0.820101904	trans
cg05703749_BMP5	9.06E-07	9.42E-06	0.793359642	0.793359642	trans
cg15099537_MLKL	9.06E-07	9.42E-06	0.771604957	0.771604957	trans
cg08325191_KCNG1	9.06E-07	9.42E-06	0.854429012	0.854429012	trans
cg14692781_DEFB130B	9.07E-07	9.42E-06	-0.861179616	0.861179616	trans
cg14692781_DEFB130A	9.07E-07	9.42E-06	-0.861179616	0.861179616	trans
cg23727505_BPIFB2	9.07E-07	9.42E-06	-0.937674874	0.937674874	trans
cg13362012_GAPDHP29	9.07E-07	9.42E-06	-0.897236832	0.897236832	trans
cg04515606_RNU6-95P	9.07E-07	9.42E-06	0.783255046	0.783255046	trans
cg02463739_FGFR3P1	9.07E-07	9.42E-06	-0.880724149	0.880724149	trans
cg22762615_MTND4P22	9.08E-07	9.43E-06	0.744339245	0.744339245	trans
cg20667334_PPIAP66	9.08E-07	9.43E-06	0.789171061	0.789171061	trans
cg17753661_MIR655	9.08E-07	9.43E-06	-0.742578071	0.742578071	trans
cg23383887_RNU6-525P	9.08E-07	9.43E-06	-0.937311008	0.937311008	trans
cg20237815_RCBTB2P1	9.08E-07	9.43E-06	0.877157323	0.877157323	trans
cg16897387_SLC25A24P2	9.08E-07	9.43E-06	1.498067433	1.498067433	trans
cg18400586_KRTAP24-1	9.08E-07	9.43E-06	-0.794985752	0.794985752	trans
cg13028038_XRCC6P3	9.08E-07	9.43E-06	0.916974038	0.916974038	trans
cg13028038_RNU6-968P	9.08E-07	9.43E-06	0.916974038	0.916974038	trans
cg13028038_SLC25A20P1	9.08E-07	9.43E-06	0.916974038	0.916974038	trans
cg13028038_MTATP6P21	9.08E-07	9.43E-06	0.916974038	0.916974038	trans
cg13028038_RPS2P52	9.08E-07	9.43E-06	0.916974038	0.916974038	trans
cg13028038_OR4K12P	9.08E-07	9.43E-06	0.916974038	0.916974038	trans
cg22762615_HBAP1	9.08E-07	9.43E-06	0.765250451	0.765250451	trans
cg00819121_RN7SL826P	9.08E-07	9.43E-06	-0.923949144	0.923949144	trans
cg21942823_HNRNPDLP2	9.08E-07	9.43E-06	0.859675216	0.859675216	trans
cg03353560_NGF	9.08E-07	9.43E-06	-0.952527719	0.952527719	trans
cg16064295_FAM43B	9.08E-07	9.43E-06	-0.942889202	0.942889202	trans
cg23073032_OR51B5	9.09E-07	9.44E-06	0.927773925	0.927773925	trans
cg10039163_LINC00487	9.09E-07	9.44E-06	-0.8681773	0.8681773	trans
cg07543199_FOXL2	9.09E-07	9.44E-06	-1.000241232	1.000241232	trans
cg22014708_OR52B5P	9.09E-07	9.44E-06	0.860739941	0.860739941	trans
cg05133155_LINC01247	9.09E-07	9.44E-06	-0.785532524	0.785532524	trans
cg05133155_LINC01795	9.09E-07	9.44E-06	-0.785532524	0.785532524	trans
cg10959048_LINC02676	9.09E-07	9.44E-06	-0.971898509	0.971898509	trans
cg00413587_RNU6-607P	9.10E-07	9.44E-06	-1.114299978	1.114299978	trans
cg06612671_LINC00410	9.10E-07	9.44E-06	0.998210034	0.998210034	trans
cg22052566_RNA5S9	9.10E-07	9.44E-06	-1.039892427	1.039892427	trans
cg04337937_PLAT	9.10E-07	9.45E-06	0.766647864	0.766647864	trans
cg06612671_CYP2G1P	9.10E-07	9.45E-06	1.000706159	1.000706159	trans
cg17653352_ATP2B2	9.10E-07	9.45E-06	0.786846947	0.786846947	trans
cg13203982_OR2W3	9.11E-07	9.45E-06	-0.872026239	0.872026239	trans
cg00625610_BRSK1	9.11E-07	9.46E-06	-1.378214884	1.378214884	trans
cg06376786_DISP3	9.11E-07	9.46E-06	-1.385854564	1.385854564	trans
cg06779317_HSPB3	9.11E-07	9.46E-06	1.052343504	1.052343504	trans
cg15099537_PCDH10	9.11E-07	9.46E-06	0.76104575	0.76104575	trans
cg02063485_RAX	9.12E-07	9.46E-06	-0.878173993	0.878173993	trans
cg14412184_RNU6-949P	9.12E-07	9.46E-06	-0.812808627	0.812808627	trans
cg14412184_OR6C65	9.12E-07	9.46E-06	-0.812808627	0.812808627	trans
cg14412184_RPL22P20	9.12E-07	9.46E-06	-0.812808627	0.812808627	trans
cg14412184_CNN2P7	9.12E-07	9.46E-06	-0.812808627	0.812808627	trans
cg07405255_MTIF2P1	9.12E-07	9.46E-06	-1.004652994	1.004652994	trans
cg03958058_FCRL1	9.12E-07	9.46E-06	-0.781880077	0.781880077	trans
cg17918184_SIGLEC11	9.12E-07	9.47E-06	-0.936232683	0.936232683	trans
cg10337506_LINC01784	9.12E-07	9.47E-06	-0.796834651	0.796834651	trans
cg10337506_PRAMEF11	9.12E-07	9.47E-06	-0.796834651	0.796834651	trans
cg10337506_DPY19L4P2	9.12E-07	9.47E-06	-0.796834651	0.796834651	trans
cg24890640_CDSN	9.12E-07	9.47E-06	0.746336437	0.746336437	trans
cg16977073_IL9RP2	9.13E-07	9.47E-06	-0.881675983	0.881675983	trans
cg10959048_IGHV1-58	9.13E-07	9.47E-06	-1.050521299	1.050521299	trans
cg05901128_SLC25A6P1	9.13E-07	9.47E-06	0.852469505	0.852469505	trans
cg10723869_RNU6-756P	9.13E-07	9.47E-06	0.955945424	0.955945424	trans
cg19423196_OR52B5P	9.13E-07	9.47E-06	0.869359817	0.869359817	trans
cg11308394_CRABP2	9.13E-07	9.47E-06	-0.808118441	0.808118441	trans
cg09563600_OR5D17P	9.13E-07	9.47E-06	0.778702875	0.778702875	trans
cg09563600_OR4K6P	9.13E-07	9.47E-06	0.778702875	0.778702875	trans
cg25072611_RNU6-949P	9.13E-07	9.47E-06	-0.965875186	0.965875186	trans
cg25072611_OR6C65	9.13E-07	9.47E-06	-0.965875186	0.965875186	trans
cg25072611_RPL22P20	9.13E-07	9.47E-06	-0.965875186	0.965875186	trans
cg25072611_CNN2P7	9.13E-07	9.47E-06	-0.965875186	0.965875186	trans
cg09223563_MIR187	9.13E-07	9.47E-06	1.125261165	1.125261165	trans
cg03179052_LINC00308	9.13E-07	9.47E-06	-1.474965165	1.474965165	trans
cg13289788_PRB3	9.13E-07	9.47E-06	-0.917401524	0.917401524	trans
cg13920792_ZIC5	9.13E-07	9.47E-06	-0.899349239	0.899349239	trans
cg07091544_KCNQ2	9.13E-07	9.48E-06	-0.779146474	0.779146474	trans
cg17158894_KCNG1	9.14E-07	9.48E-06	-0.986931672	0.986931672	trans
cg21856015_MIR655	9.14E-07	9.48E-06	-0.76383788	0.76383788	trans
cg19703425_ZEB1	9.14E-07	9.48E-06	-1.224583367	1.224583367	trans
cg21830932_SUSD2	9.15E-07	9.49E-06	-0.91867641	0.91867641	trans
cg15209419_IGLV3-4	9.15E-07	9.49E-06	0.776940094	0.776940094	trans
cg22168087_ABCB4	9.15E-07	9.49E-06	0.813652456	0.813652456	trans
cg04015129_GBX2	9.15E-07	9.49E-06	-1.078664007	1.078664007	trans
cg08825286_HIGD1AP15	9.15E-07	9.49E-06	-1.112295707	1.112295707	trans
cg15747423_RNA5SP322	9.16E-07	9.49E-06	-1.862301016	1.862301016	trans
cg25323530_RN7SL274P	9.16E-07	9.49E-06	-1.262708631	1.262708631	trans
cg04485371_RAC1P7	9.16E-07	9.50E-06	-1.001688192	1.001688192	trans
cg15748240_IGKV1OR2-3	9.16E-07	9.50E-06	-0.868463922	0.868463922	trans
cg15748240_MIR548A1	9.16E-07	9.50E-06	-0.868463922	0.868463922	trans
cg15748240_RPS29P15	9.16E-07	9.50E-06	-0.868463922	0.868463922	trans
cg15748240_RPL30P12	9.16E-07	9.50E-06	-0.868463922	0.868463922	trans
cg15572239_ELOCP30	9.16E-07	9.50E-06	-0.852652858	0.852652858	trans
cg23024553_CYP2AC1P	9.16E-07	9.50E-06	0.76997589	0.76997589	trans
cg21903920_NIPA2P2	9.16E-07	9.50E-06	0.78133639	0.78133639	trans
cg25861660_CABS1	9.16E-07	9.50E-06	-0.798638623	0.798638623	trans
cg02493602_ODAM	9.16E-07	9.50E-06	0.778187774	0.778187774	trans
cg14190294_SNORD114-10	9.16E-07	9.50E-06	-1.032064023	1.032064023	trans
cg08547343_OLFM2	9.16E-07	9.50E-06	0.970450194	0.970450194	trans
cg07091544_KRTAP2-5P	9.17E-07	9.50E-06	-0.789606675	0.789606675	trans
cg24876773_CCKAR	9.17E-07	9.50E-06	0.85257518	0.85257518	trans
cg12088417_IGHV3-49	9.17E-07	9.50E-06	0.886236562	0.886236562	trans
cg09397997_CCR8	9.17E-07	9.50E-06	1.047044289	1.047044289	trans
cg22314681_RNU1-83P	9.17E-07	9.50E-06	-0.883279907	0.883279907	trans
cg20936529_NDUFA5P10	9.17E-07	9.50E-06	0.823610015	0.823610015	trans
cg02917143_MTND6P21	9.17E-07	9.51E-06	-0.948428879	0.948428879	trans
cg21989504_REXO1L1P	9.17E-07	9.51E-06	-0.827554782	0.827554782	trans
cg05861871_LINC02778	9.18E-07	9.51E-06	-0.810976137	0.810976137	trans
cg07764563_LINC01699	9.18E-07	9.51E-06	-1.056671786	1.056671786	trans
cg12377084_RNU6-196P	9.18E-07	9.51E-06	0.94820947	0.94820947	trans
cg03119028_AQP12A	9.18E-07	9.51E-06	-0.803173283	0.803173283	trans
cg00223767_SPEM1	9.18E-07	9.51E-06	-0.865065475	0.865065475	trans
cg05984244_KRTAP13-3	9.19E-07	9.52E-06	1.054723959	1.054723959	trans
cg24170716_OR2T5	9.19E-07	9.52E-06	-0.900056221	0.900056221	trans
cg27030245_MIR1294	9.19E-07	9.52E-06	-0.781330374	0.781330374	trans
cg08433110_ELOAP1	9.19E-07	9.53E-06	1.022838317	1.022838317	trans
cg03549208_MTND1P28	9.19E-07	9.53E-06	-0.775323283	0.775323283	trans
cg03549208_RPL35AP3	9.19E-07	9.53E-06	-0.775323283	0.775323283	trans
cg03549208_MTCO2P31	9.19E-07	9.53E-06	-0.775323283	0.775323283	trans
cg03549208_MIR592	9.19E-07	9.53E-06	-0.775323283	0.775323283	trans
cg03549208_MTATP6P23	9.19E-07	9.53E-06	-0.775323283	0.775323283	trans
cg03549208_OR51A5P	9.19E-07	9.53E-06	-0.775323283	0.775323283	trans
cg03549208_TCEAL4P1	9.19E-07	9.53E-06	-0.775323283	0.775323283	trans
cg03549208_FABP5P4	9.19E-07	9.53E-06	-0.775323283	0.775323283	trans
cg03549208_LINC00404	9.19E-07	9.53E-06	-0.775323283	0.775323283	trans
cg03549208_RPL32P31	9.19E-07	9.53E-06	-0.775323283	0.775323283	trans
cg03549208_MIR520A	9.19E-07	9.53E-06	-0.775323283	0.775323283	trans
cg23740067_RN7SKP133	9.19E-07	9.53E-06	-0.81595362	0.81595362	trans
cg26565420_IGKV1OR2-3	9.20E-07	9.53E-06	-0.843100971	0.843100971	trans
cg26565420_MIR548A1	9.20E-07	9.53E-06	-0.843100971	0.843100971	trans
cg26565420_RPS29P15	9.20E-07	9.53E-06	-0.843100971	0.843100971	trans
cg26565420_RPL30P12	9.20E-07	9.53E-06	-0.843100971	0.843100971	trans
cg01616519_LCE1F	9.20E-07	9.53E-06	1.436368454	1.436368454	trans
cg11995490_RGS22	9.20E-07	9.53E-06	0.772628123	0.772628123	trans
cg00760733_LACRT	9.20E-07	9.53E-06	0.870930152	0.870930152	trans
cg17388638_NPTX1	9.20E-07	9.53E-06	-0.782596305	0.782596305	trans
cg19344682_RNA5SP202	9.20E-07	9.53E-06	0.798694345	0.798694345	trans
cg25472353_KCNF1	9.20E-07	9.53E-06	-0.755281355	0.755281355	trans
cg24185649_GPHB5	9.21E-07	9.53E-06	-0.820730888	0.820730888	trans
cg06568056_IFNA17	9.21E-07	9.54E-06	0.794661203	0.794661203	trans
cg05056349_LENG8-AS1	9.21E-07	9.54E-06	0.847629546	0.847629546	trans
cg06736113_RNU6-1024P	9.21E-07	9.54E-06	-0.70413851	0.70413851	trans
cg07712165_LINC01994	9.21E-07	9.54E-06	-0.897203264	0.897203264	trans
cg09653933_TRIM51JP	9.21E-07	9.54E-06	0.863545026	0.863545026	trans
cg15120247_OR4K14	9.21E-07	9.54E-06	0.828906445	0.828906445	trans
cg26985471_SEPTIN12	9.21E-07	9.54E-06	-0.848413843	0.848413843	trans
cg23591669_OR4S1	9.21E-07	9.54E-06	-0.766566774	0.766566774	trans
cg15309790_HAO2-IT1	9.21E-07	9.54E-06	-0.843377176	0.843377176	trans
cg15309790_CYCSP53	9.21E-07	9.54E-06	-0.843377176	0.843377176	trans
cg15309790_RPL5P15	9.21E-07	9.54E-06	-0.843377176	0.843377176	trans
cg15309790_OLIG3	9.21E-07	9.54E-06	-0.843377176	0.843377176	trans
cg15309790_TRIM77	9.21E-07	9.54E-06	-0.843377176	0.843377176	trans
cg15309790_MIR184	9.21E-07	9.54E-06	-0.843377176	0.843377176	trans
cg15309790_IGLV2-33	9.21E-07	9.54E-06	-0.843377176	0.843377176	trans
cg08701227_LINC01280	9.21E-07	9.54E-06	-0.92614101	0.92614101	trans
cg06619035_SRSF3P6	9.21E-07	9.54E-06	-0.955735754	0.955735754	trans
cg12606694_ATG3P1	9.22E-07	9.54E-06	0.826366853	0.826366853	trans
cg20009356_MTND4P30	9.22E-07	9.54E-06	-1.263029753	1.263029753	trans
cg15644305_ACTL8	9.22E-07	9.54E-06	0.727760042	0.727760042	trans
cg05861871_ADAMTS5	9.22E-07	9.54E-06	-0.826009319	0.826009319	trans
cg04015129_HOXA13	9.22E-07	9.55E-06	-1.112634452	1.112634452	trans
cg05818000_RNU1-80P	9.22E-07	9.55E-06	-0.899286901	0.899286901	trans
cg06195376_MEIOSIN	9.23E-07	9.55E-06	-1.265064652	1.265064652	trans
cg16274899_ACTBP12	9.23E-07	9.55E-06	0.734850923	0.734850923	trans
cg16274899_MTND5P18	9.23E-07	9.55E-06	0.734850923	0.734850923	trans
cg16274899_RN7SL868P	9.23E-07	9.55E-06	0.734850923	0.734850923	trans
cg16274899_MTND1P2	9.23E-07	9.55E-06	0.734850923	0.734850923	trans
cg16274899_H3P29	9.23E-07	9.55E-06	0.734850923	0.734850923	trans
cg02077688_SCART1	9.23E-07	9.55E-06	-0.941466111	0.941466111	trans
cg13085030_NR1H5P	9.23E-07	9.56E-06	-0.982289788	0.982289788	trans
cg26170855_IL22	9.23E-07	9.56E-06	0.79649749	0.79649749	trans
cg11194994_OR52B5P	9.23E-07	9.56E-06	0.859728113	0.859728113	trans
cg16987213_OR10S1	9.24E-07	9.56E-06	0.803670483	0.803670483	trans
cg05154833_LY86-AS1	9.24E-07	9.56E-06	-0.743677672	0.743677672	trans
cg04833823_PDZRN3-AS1	9.24E-07	9.56E-06	0.89768992	0.89768992	trans
cg13289788_SNORD114-10	9.24E-07	9.56E-06	-0.920121309	0.920121309	trans
cg05226043_OR6P1	9.24E-07	9.56E-06	0.746706822	0.746706822	trans
cg13930375_RN7SL504P	9.24E-07	9.56E-06	0.759502938	0.759502938	trans
cg00545295_MPZ	9.24E-07	9.56E-06	0.902340277	0.902340277	trans
cg19776984_AK4P6	9.24E-07	9.56E-06	-0.923545342	0.923545342	trans
cg23891601_SLC17A1	9.25E-07	9.57E-06	0.827199584	0.827199584	trans
cg00337181_NOBOX	9.25E-07	9.57E-06	0.951509069	0.951509069	trans
cg11935063_RNU6-142P	9.25E-07	9.57E-06	0.865793303	0.865793303	trans
cg09755512_OR5M4P	9.25E-07	9.57E-06	-0.770034604	0.770034604	trans
cg10039163_LINC01656	9.25E-07	9.57E-06	-0.866039206	0.866039206	trans
cg02491754_HMGN2P13	9.25E-07	9.57E-06	0.737781757	0.737781757	trans
cg22280068_RPS6P2	9.25E-07	9.57E-06	-0.862238432	0.862238432	trans
cg14924064_DPPA4	9.25E-07	9.57E-06	0.761959701	0.761959701	trans
cg01418749_RNU6-336P	9.25E-07	9.57E-06	-0.775982265	0.775982265	trans
cg16274716_BMS1P22	9.26E-07	9.57E-06	0.897186414	0.897186414	trans
cg12664940_RNA5SP252	9.26E-07	9.57E-06	0.773581344	0.773581344	trans
cg27513510_OR10A3	9.26E-07	9.57E-06	-1.043905198	1.043905198	trans
cg19234089_RN7SL826P	9.26E-07	9.58E-06	-1.103172643	1.103172643	trans
cg04621455_SNORD28B	9.26E-07	9.58E-06	-1.111886008	1.111886008	trans
cg24636969_DEFB122	9.27E-07	9.58E-06	-0.77495211	0.77495211	trans
cg25239516_LINC00210	9.27E-07	9.59E-06	-0.876257682	0.876257682	trans
cg06107105_H3C9P	9.27E-07	9.59E-06	-0.892686263	0.892686263	trans
cg25706257_RNU6-1120P	9.27E-07	9.59E-06	-0.953048883	0.953048883	trans
cg26474203_PSAT1P4	9.27E-07	9.59E-06	-0.78518681	0.78518681	trans
cg05260346_MTND6P14	9.27E-07	9.59E-06	-0.780758375	0.780758375	trans
cg07608053_RN7SL795P	9.27E-07	9.59E-06	0.71996059	0.71996059	trans
cg00592315_TMEM151A	9.27E-07	9.59E-06	0.830661809	0.830661809	trans
cg25479848_RPS27P16	9.28E-07	9.59E-06	0.884008858	0.884008858	trans
cg02902649_RPS29P8	9.28E-07	9.59E-06	0.752810315	0.752810315	trans
cg02902649_RNU4-11P	9.28E-07	9.59E-06	0.752810315	0.752810315	trans
cg02902649_RNU6-869P	9.28E-07	9.59E-06	0.752810315	0.752810315	trans
cg02902649_HSFY1P1	9.28E-07	9.59E-06	0.752810315	0.752810315	trans
cg22703515_KRTAP24-1	9.28E-07	9.60E-06	-0.822477212	0.822477212	trans
cg16582255_MAGI2-AS2	9.28E-07	9.60E-06	-0.757405523	0.757405523	trans
cg20265572_POM121L3P	9.29E-07	9.60E-06	-0.888400299	0.888400299	trans
cg13979887_CDK15	9.29E-07	9.60E-06	0.828974523	0.828974523	trans
cg05818000_CHI3L1	9.29E-07	9.60E-06	0.793987947	0.793987947	trans
cg25323530_CRIP1P2	9.29E-07	9.60E-06	-1.330305583	1.330305583	trans
cg18251222_RNU4-20P	9.29E-07	9.61E-06	0.784129378	0.784129378	trans
cg04887104_SLC17A7	9.29E-07	9.61E-06	-0.925642608	0.925642608	trans
cg17158894_RN7SKP59	9.29E-07	9.61E-06	-1.003461792	1.003461792	trans
cg17232322_IGKV1OR2-3	9.29E-07	9.61E-06	0.873075552	0.873075552	trans
cg17232322_MIR548A1	9.29E-07	9.61E-06	0.873075552	0.873075552	trans
cg17232322_RPS29P15	9.29E-07	9.61E-06	0.873075552	0.873075552	trans
cg17232322_RPL30P12	9.29E-07	9.61E-06	0.873075552	0.873075552	trans
cg22804805_LINC01766	9.30E-07	9.61E-06	0.769984067	0.769984067	trans
cg10959048_RHOH	9.30E-07	9.61E-06	-0.956575878	0.956575878	trans
cg09623286_GJA4	9.30E-07	9.61E-06	-0.770362711	0.770362711	trans
cg12664613_IL6-AS1	9.30E-07	9.61E-06	-0.842592092	0.842592092	trans
cg10888461_REXO1L1P	9.30E-07	9.61E-06	-0.792537631	0.792537631	trans
cg04738355_MIR554	9.30E-07	9.61E-06	-0.854050163	0.854050163	trans
cg00530579_MIR548XHG	9.30E-07	9.62E-06	-0.757121128	0.757121128	trans
cg07940218_LINC01883	9.30E-07	9.62E-06	0.778690453	0.778690453	trans
cg20695805_CCDC18-AS1	9.31E-07	9.62E-06	0.802650363	0.802650363	trans
cg17334266_IL13	9.31E-07	9.62E-06	0.841954473	0.841954473	trans
cg20863800_RN7SKP212	9.31E-07	9.62E-06	-0.95995219	0.95995219	trans
cg16348536_IGHV3-43	9.31E-07	9.62E-06	-0.830734362	0.830734362	trans
cg23183144_FGF19	9.31E-07	9.62E-06	-0.774186342	0.774186342	trans
cg19045070_TRBV22OR9-2	9.31E-07	9.62E-06	-0.845971683	0.845971683	trans
cg19045070_RNU6-271P	9.31E-07	9.62E-06	-0.845971683	0.845971683	trans
cg13347397_LINC01643	9.31E-07	9.62E-06	-0.880934677	0.880934677	trans
cg03341469_OR52B5P	9.32E-07	9.63E-06	0.870151498	0.870151498	trans
cg10664162_ZNF735	9.33E-07	9.64E-06	0.92491234	0.92491234	trans
cg02877478_LINC00702	9.33E-07	9.64E-06	1.402488998	1.402488998	trans
cg14781700_SPART-AS1	9.33E-07	9.64E-06	0.895729464	0.895729464	trans
cg20983125_SLC27A6	9.33E-07	9.64E-06	-0.786605424	0.786605424	trans
cg14560276_KRTAP19-5	9.33E-07	9.64E-06	-0.958277115	0.958277115	trans
cg13519900_RN7SKP123	9.33E-07	9.64E-06	-0.638574704	0.638574704	trans
cg13370086_CLRN3	9.33E-07	9.64E-06	-0.984381111	0.984381111	trans
cg22626897_KIF25	9.33E-07	9.64E-06	0.822480111	0.822480111	trans
cg14780957_STC2	9.33E-07	9.64E-06	-0.892817798	0.892817798	trans
cg24170716_LINC00574	9.34E-07	9.65E-06	-0.921282912	0.921282912	trans
cg23291158_RNU6-95P	9.34E-07	9.65E-06	-0.882038373	0.882038373	trans
cg19703425_PNOC	9.34E-07	9.65E-06	-1.277174118	1.277174118	trans
cg00991379_POTEC	9.34E-07	9.65E-06	0.849910789	0.849910789	trans
cg20540806_RNU6-243P	9.34E-07	9.65E-06	4.070321386	4.070321386	trans
cg05492735_RN7SL842P	9.34E-07	9.65E-06	1.235533422	1.235533422	trans
cg10736692_LINC01784	9.34E-07	9.65E-06	-3.343917402	3.343917402	trans
cg10736692_PRAMEF11	9.34E-07	9.65E-06	-3.343917402	3.343917402	trans
cg10736692_DPY19L4P2	9.34E-07	9.65E-06	-3.343917402	3.343917402	trans
cg16569147_LINC01745	9.34E-07	9.65E-06	0.859289301	0.859289301	trans
cg10452704_RNU6-169P	9.34E-07	9.65E-06	0.803779453	0.803779453	trans
cg19234089_RPL36AP10	9.34E-07	9.65E-06	-1.097630763	1.097630763	trans
cg19234089_IGKV1D-35	9.34E-07	9.65E-06	-1.097630763	1.097630763	trans
cg19234089_HMGN2P22	9.34E-07	9.65E-06	-1.097630763	1.097630763	trans
cg19234089_LINC01940	9.34E-07	9.65E-06	-1.097630763	1.097630763	trans
cg19234089_CDYLP1	9.34E-07	9.65E-06	-1.097630763	1.097630763	trans
cg19234089_RPL7AP23	9.34E-07	9.65E-06	-1.097630763	1.097630763	trans
cg19234089_LINC02045	9.34E-07	9.65E-06	-1.097630763	1.097630763	trans
cg19234089_OTOL1	9.34E-07	9.65E-06	-1.097630763	1.097630763	trans
cg19234089_RNU1-105P	9.34E-07	9.65E-06	-1.097630763	1.097630763	trans
cg19234089_GFRAL	9.34E-07	9.65E-06	-1.097630763	1.097630763	trans
cg19234089_RNU6-600P	9.34E-07	9.65E-06	-1.097630763	1.097630763	trans
cg19234089_RPS29P1	9.34E-07	9.65E-06	-1.097630763	1.097630763	trans
cg19234089_KRTAP4-3	9.34E-07	9.65E-06	-1.097630763	1.097630763	trans
cg19234089_RNU7-186P	9.34E-07	9.65E-06	-1.097630763	1.097630763	trans
cg01140770_RNU6-1071P	9.34E-07	9.65E-06	0.798143814	0.798143814	trans
cg03211192_RNU6-654P	9.35E-07	9.65E-06	0.783758474	0.783758474	trans
cg24004951_LINC01827	9.35E-07	9.65E-06	-0.94881982	0.94881982	trans
cg24952959_SLC17A4	9.35E-07	9.65E-06	-0.784341032	0.784341032	trans
cg12256809_ITLN1	9.35E-07	9.65E-06	-0.94438488	0.94438488	trans
cg08325191_ZFAT	9.35E-07	9.65E-06	0.806775323	0.806775323	trans
cg00338685_CAPZA1P4	9.35E-07	9.65E-06	-0.967072076	0.967072076	trans
cg05518022_SNORD115-11	9.36E-07	9.66E-06	0.822848894	0.822848894	trans
cg10548700_RPS26P38	9.36E-07	9.66E-06	0.780821825	0.780821825	trans
cg18027157_SLC25A27	9.36E-07	9.66E-06	0.845714171	0.845714171	trans
cg06538881_OR52B5P	9.36E-07	9.66E-06	0.868355538	0.868355538	trans
cg26502489_RNU7-55P	9.36E-07	9.66E-06	-0.810802522	0.810802522	trans
cg24211572_RNU6-1180P	9.37E-07	9.67E-06	-0.893920025	0.893920025	trans
cg02154924_RNU1-19P	9.37E-07	9.67E-06	-0.786691787	0.786691787	trans
cg19765834_REG3G	9.37E-07	9.67E-06	-1.286687182	1.286687182	trans
cg24358599_SPEM1	9.37E-07	9.67E-06	-0.755834287	0.755834287	trans
cg20773800_RFC3P1	9.37E-07	9.67E-06	1.17759944	1.17759944	trans
cg20491223_TRAV12-2	9.38E-07	9.68E-06	-0.823837213	0.823837213	trans
cg10548700_RN7SKP29	9.38E-07	9.68E-06	-0.749759677	0.749759677	trans
cg11390628_C2CD4B	9.38E-07	9.68E-06	0.869787362	0.869787362	trans
cg02658985_MIR548H1	9.38E-07	9.68E-06	-0.837019914	0.837019914	trans
cg02488517_SLC1A6	9.38E-07	9.68E-06	0.825658762	0.825658762	trans
cg18094693_RPL32P12	9.38E-07	9.68E-06	-1.163293859	1.163293859	trans
cg16897387_CEACAM7	9.38E-07	9.68E-06	1.475975254	1.475975254	trans
cg19353052_SCP2D1	9.38E-07	9.68E-06	1.208351316	1.208351316	trans
cg25323530_RN7SKP127	9.39E-07	9.68E-06	-1.310810111	1.310810111	trans
cg17735372_IGHV2-70D	9.39E-07	9.69E-06	-1.075349976	1.075349976	trans
cg08825286_TRBV24OR9-2	9.39E-07	9.69E-06	-1.108245438	1.108245438	trans
cg10392209_ZNF734P	9.39E-07	9.69E-06	-0.778955127	0.778955127	trans
cg15099537_GBP2	9.39E-07	9.69E-06	0.789554785	0.789554785	trans
cg18811157_HR	9.40E-07	9.69E-06	0.793788933	0.793788933	trans
cg11500903_HMGB2	9.40E-07	9.70E-06	0.863692359	0.863692359	trans
cg04751533_MIR1226	9.40E-07	9.70E-06	-0.790562227	0.790562227	trans
cg24588582_HOXD8	9.41E-07	9.71E-06	-0.954044256	0.954044256	trans
cg05154833_BTBD6P1	9.41E-07	9.71E-06	-0.780120461	0.780120461	trans
cg22351216_ADRA1A	9.41E-07	9.71E-06	-0.794417786	0.794417786	trans
cg25716065_LNCAROD	9.42E-07	9.71E-06	0.805266399	0.805266399	trans
cg17830140_EIF4A1P5	9.42E-07	9.71E-06	0.804365187	0.804365187	trans
cg23036452_RNU6-929P	9.42E-07	9.72E-06	0.792051873	0.792051873	trans
cg15099537_MME	9.42E-07	9.72E-06	0.812792779	0.812792779	trans
cg01521225_IGKV6-21	9.42E-07	9.72E-06	-0.815830767	0.815830767	trans
cg06991118_LINC01874	9.43E-07	9.72E-06	0.810005693	0.810005693	trans
cg06991118_RNA5SP89	9.43E-07	9.72E-06	0.810005693	0.810005693	trans
cg06991118_SNORD32B	9.43E-07	9.72E-06	0.810005693	0.810005693	trans
cg03098826_FGFR4	9.43E-07	9.73E-06	-1.008723137	1.008723137	trans
cg10787600_NUP35P2	9.43E-07	9.73E-06	1.153159885	1.153159885	trans
cg02778086_RNU6-95P	9.43E-07	9.73E-06	-0.809485195	0.809485195	trans
cg13127920_OR5B17	9.43E-07	9.73E-06	0.752747888	0.752747888	trans
cg14723307_EEF1A1P36	9.43E-07	9.73E-06	-1.023146172	1.023146172	trans
cg05413258_SLC16A14P1	9.43E-07	9.73E-06	-0.835549353	0.835549353	trans
cg05260346_DDX43	9.43E-07	9.73E-06	0.921515319	0.921515319	trans
cg04072177_LINC01794	9.44E-07	9.73E-06	-0.998683469	0.998683469	trans
cg17323715_ZNF735	9.44E-07	9.73E-06	-0.710498781	0.710498781	trans
cg18343899_CD79A	9.44E-07	9.73E-06	-1.026354175	1.026354175	trans
cg20742389_MIR2053	9.44E-07	9.73E-06	0.843888223	0.843888223	trans
cg14454721_SUCLA2P2	9.44E-07	9.74E-06	0.799979414	0.799979414	trans
cg22613809_MRPS18BP1	9.44E-07	9.74E-06	-0.880664756	0.880664756	trans
cg06282009_GALNTL5	9.45E-07	9.74E-06	-1.228190299	1.228190299	trans
cg02990361_SCEL-AS1	9.45E-07	9.74E-06	-0.845935207	0.845935207	trans
cg15977002_S100A7P1	9.45E-07	9.74E-06	-0.793527426	0.793527426	trans
cg15977002_MTND5P6	9.45E-07	9.74E-06	-0.793527426	0.793527426	trans
cg15977002_LINC00529	9.45E-07	9.74E-06	-0.793527426	0.793527426	trans
cg15977002_OR4P1P	9.45E-07	9.74E-06	-0.793527426	0.793527426	trans
cg15977002_MIR381	9.45E-07	9.74E-06	-0.793527426	0.793527426	trans
cg15977002_RNU4-13P	9.45E-07	9.74E-06	-0.793527426	0.793527426	trans
cg15977002_RPL36P1	9.45E-07	9.74E-06	-0.793527426	0.793527426	trans
cg15977002_IGLV3-22	9.45E-07	9.74E-06	-0.793527426	0.793527426	trans
cg07154254_OR52B5P	9.45E-07	9.74E-06	0.862543954	0.862543954	trans
cg27194219_KIR3DX1	9.45E-07	9.74E-06	-0.817769384	0.817769384	trans
cg17896072_IL3	9.45E-07	9.75E-06	0.819743023	0.819743023	trans
cg23183144_TRIML2	9.46E-07	9.75E-06	-0.777402006	0.777402006	trans
cg15411736_CD44	9.46E-07	9.75E-06	0.798197029	0.798197029	trans
cg09774124_MYH8	9.46E-07	9.75E-06	-0.802235841	0.802235841	trans
cg25591377_MIR2053	9.47E-07	9.76E-06	-0.86941687	0.86941687	trans
cg04136018_RN7SL150P	9.47E-07	9.76E-06	-0.772669019	0.772669019	trans
cg00545295_ARF1P1	9.47E-07	9.76E-06	0.871802848	0.871802848	trans
cg21828663_RNU6ATAC30P	9.47E-07	9.76E-06	-0.90732935	0.90732935	trans
cg12341475_RPL7P4	9.47E-07	9.76E-06	0.851765306	0.851765306	trans
cg09828310_SNORD114-18	9.47E-07	9.76E-06	-0.780265691	0.780265691	trans
cg11687389_RNU2-20P	9.47E-07	9.76E-06	-0.823176242	0.823176242	trans
cg03380512_CTAGE3P	9.47E-07	9.76E-06	0.828436339	0.828436339	trans
cg09990103_SRSF3P6	9.47E-07	9.76E-06	-4.64273249	4.64273249	trans
cg12421834_RPL23AP89	9.47E-07	9.76E-06	-0.783165536	0.783165536	trans
cg27140058_IGHV4-61	9.48E-07	9.76E-06	0.817795986	0.817795986	trans
cg19703425_RN7SL606P	9.48E-07	9.76E-06	-1.271624372	1.271624372	trans
cg20983125_IL6	9.48E-07	9.77E-06	-0.849301619	0.849301619	trans
cg04665311_GPR42	9.48E-07	9.77E-06	0.787487817	0.787487817	trans
cg13668180_MTNR1A	9.48E-07	9.77E-06	-0.831193773	0.831193773	trans
cg14687118_KRT8P25	9.48E-07	9.77E-06	0.872970974	0.872970974	trans
cg05154833_FCRLA	9.49E-07	9.77E-06	-0.750582465	0.750582465	trans
cg10959048_STEAP1B	9.49E-07	9.78E-06	-1.064423669	1.064423669	trans
cg00592315_OR7A17	9.49E-07	9.78E-06	0.768018865	0.768018865	trans
cg23654844_LINC00905	9.49E-07	9.78E-06	-2.736081201	2.736081201	trans
cg05056349_R3HDM2P2	9.50E-07	9.78E-06	0.81086632	0.81086632	trans
cg23111778_REG3G	9.50E-07	9.78E-06	-0.833638714	0.833638714	trans
ch.22.48274842R_HTR5A	9.50E-07	9.79E-06	0.930158753	0.930158753	trans
cg21077610_MIR329-1	9.50E-07	9.79E-06	0.890653402	0.890653402	trans
cg23183144_HOXC6	9.50E-07	9.79E-06	-0.766044802	0.766044802	trans
cg21252088_RNU6-1249P	9.50E-07	9.79E-06	0.930264654	0.930264654	trans
cg18180710_RPL23AP85	9.50E-07	9.79E-06	0.881066546	0.881066546	trans
cg13672736_ONECUT3	9.50E-07	9.79E-06	-0.864549304	0.864549304	trans
cg09774124_MEF2C	9.51E-07	9.79E-06	-0.880865718	0.880865718	trans
cg00607058_RNY4P30	9.51E-07	9.79E-06	0.842075531	0.842075531	trans
cg00607058_SNORD114-29	9.51E-07	9.79E-06	0.842075531	0.842075531	trans
cg00607058_RNU6-225P	9.51E-07	9.79E-06	0.842075531	0.842075531	trans
cg18997837_RNU6-663P	9.51E-07	9.79E-06	0.886909372	0.886909372	trans
cg18997837_RN7SKP162	9.51E-07	9.79E-06	0.886909372	0.886909372	trans
cg18997837_LINC00349	9.51E-07	9.79E-06	0.886909372	0.886909372	trans
cg18997837_LINC00383	9.51E-07	9.79E-06	0.886909372	0.886909372	trans
cg18997837_LINC02337	9.51E-07	9.79E-06	0.886909372	0.886909372	trans
cg18997837_CETN1	9.51E-07	9.79E-06	0.886909372	0.886909372	trans
cg10946263_ERICH4	9.51E-07	9.79E-06	-1.022029423	1.022029423	trans
cg25037011_RNU6-169P	9.51E-07	9.79E-06	0.77752313	0.77752313	trans
cg10959048_IL24	9.51E-07	9.79E-06	-1.026056959	1.026056959	trans
cg04513703_RNU6-39P	9.51E-07	9.80E-06	-0.788172747	0.788172747	trans
cg06779317_LINC00410	9.51E-07	9.80E-06	1.067676772	1.067676772	trans
cg24360513_SRSF3P6	9.51E-07	9.80E-06	1.699159382	1.699159382	trans
cg08433110_CARNS1	9.52E-07	9.80E-06	0.978919347	0.978919347	trans
cg06320570_SEPHS1P1	9.52E-07	9.80E-06	-1.30509886	1.30509886	trans
cg10115321_TRIM26BP	9.52E-07	9.80E-06	-0.821696812	0.821696812	trans
cg02943303_UNC45B	9.52E-07	9.80E-06	0.819679964	0.819679964	trans
cg10625365_IGHV3-13	9.52E-07	9.80E-06	0.92364897	0.92364897	trans
cg05470459_RN7SL826P	9.52E-07	9.80E-06	-1.090957875	1.090957875	trans
cg23428870_RPL7P4	9.52E-07	9.80E-06	0.828766165	0.828766165	trans
cg14815743_RN7SKP123	9.52E-07	9.80E-06	-0.787131423	0.787131423	trans
cg18251222_HSD3B2	9.53E-07	9.81E-06	-0.841186489	0.841186489	trans
cg10664162_VN1R96P	9.53E-07	9.81E-06	0.907786393	0.907786393	trans
cg25130590_CHAT	9.53E-07	9.81E-06	0.804325851	0.804325851	trans
cg00912942_RNA5SP139	9.53E-07	9.81E-06	1.030753236	1.030753236	trans
cg27513510_NETO2	9.53E-07	9.81E-06	-1.062440737	1.062440737	trans
cg04465052_DHFRP3	9.54E-07	9.81E-06	0.810180023	0.810180023	trans
cg13428351_RN7SKP133	9.54E-07	9.81E-06	-0.901272112	0.901272112	trans
cg17281658_PPP1R2P5	9.54E-07	9.82E-06	-0.926077225	0.926077225	trans
cg03959986_NBPF22P	9.54E-07	9.82E-06	-0.828772632	0.828772632	trans
cg08583127_SPATA31D1	9.54E-07	9.82E-06	-0.801477453	0.801477453	trans
cg06176987_IGHV1-58	9.55E-07	9.82E-06	-0.829842559	0.829842559	trans
cg10801331_RNU6-181P	9.55E-07	9.82E-06	-1.721653593	1.721653593	trans
cg08018007_TICAM1	9.55E-07	9.82E-06	-0.942800047	0.942800047	trans
cg06195376_ZIC5	9.55E-07	9.83E-06	-1.280338488	1.280338488	trans
cg18626958_LRRC9	9.55E-07	9.83E-06	-0.776185515	0.776185515	trans
cg02589878_RNU1-8P	9.55E-07	9.83E-06	-0.920801102	0.920801102	trans
cg13159372_EHHADH-AS1	9.56E-07	9.83E-06	-0.783425832	0.783425832	trans
cg13159372_NPVF	9.56E-07	9.83E-06	-0.783425832	0.783425832	trans
cg13159372_RN7SL50P	9.56E-07	9.83E-06	-0.783425832	0.783425832	trans
cg13326083_R3HDML	9.56E-07	9.83E-06	-0.906968929	0.906968929	trans
cg07472332_PER1	9.56E-07	9.83E-06	-0.975945156	0.975945156	trans
cg03809622_MIR1245A	9.56E-07	9.84E-06	-0.85952825	0.85952825	trans
cg14047841_OR52B5P	9.56E-07	9.84E-06	0.879279311	0.879279311	trans
cg20150659_HMGB1P20	9.56E-07	9.84E-06	0.909634772	0.909634772	trans
cg17158894_SNORD115-27	9.56E-07	9.84E-06	-0.984947377	0.984947377	trans
cg22160267_TRAV12-3	9.56E-07	9.84E-06	-0.85774715	0.85774715	trans
cg04544994_GOLGA6L4	9.57E-07	9.84E-06	0.869964954	0.869964954	trans
cg06469326_MTND1P27	9.57E-07	9.84E-06	-0.74622587	0.74622587	trans
cg06469326_RPL30P16	9.57E-07	9.84E-06	-0.74622587	0.74622587	trans
cg06469326_OR5BE1P	9.57E-07	9.84E-06	-0.74622587	0.74622587	trans
cg06469326_ZSWIM5P1	9.57E-07	9.84E-06	-0.74622587	0.74622587	trans
cg16068431_MRPS9-AS2	9.57E-07	9.84E-06	-1.066654907	1.066654907	trans
cg17355385_ZNF734P	9.57E-07	9.85E-06	0.694701259	0.694701259	trans
cg11169621_HBBP1	9.57E-07	9.85E-06	-0.761051375	0.761051375	trans
cg13920792_FGF19	9.57E-07	9.85E-06	-0.889957054	0.889957054	trans
cg21560722_LINC00347	9.58E-07	9.85E-06	-0.862699715	0.862699715	trans
cg17096979_MTCO1P51	9.58E-07	9.85E-06	-1.221560989	1.221560989	trans
cg09588157_SIGLEC11	9.58E-07	9.85E-06	-1.573608581	1.573608581	trans
cg11216917_HMGA2-AS1	9.58E-07	9.85E-06	0.857023688	0.857023688	trans
cg14417873_NTRK2	9.58E-07	9.86E-06	0.768825415	0.768825415	trans
cg04391672_R3HDML	9.59E-07	9.86E-06	-0.795002428	0.795002428	trans
cg10787600_SLC9A3P3	9.59E-07	9.86E-06	1.179954125	1.179954125	trans
cg27545742_REXO1L1P	9.59E-07	9.86E-06	-0.799797545	0.799797545	trans
cg25971649_RNU6-1320P	9.59E-07	9.86E-06	0.801708876	0.801708876	trans
cg20035380_HNRNPA1P46	9.59E-07	9.86E-06	-0.776060273	0.776060273	trans
cg20035380_CYCSP8	9.59E-07	9.86E-06	-0.776060273	0.776060273	trans
cg20035380_EIF4BP4	9.59E-07	9.86E-06	-0.776060273	0.776060273	trans
cg20035380_ANKRD49P4	9.59E-07	9.86E-06	-0.776060273	0.776060273	trans
cg16582255_RNU6-1029P	9.59E-07	9.86E-06	-0.798256364	0.798256364	trans
cg08188698_SLC16A14	9.59E-07	9.86E-06	0.832315405	0.832315405	trans
ch.12.1017720R_IGKV1OR2-3	9.60E-07	9.87E-06	0.800809394	0.800809394	trans
ch.12.1017720R_MIR548A1	9.60E-07	9.87E-06	0.800809394	0.800809394	trans
ch.12.1017720R_RPS29P15	9.60E-07	9.87E-06	0.800809394	0.800809394	trans
ch.12.1017720R_RPL30P12	9.60E-07	9.87E-06	0.800809394	0.800809394	trans
cg07307760_KRT18P42	9.60E-07	9.87E-06	-0.963789138	0.963789138	trans
cg23383887_RNU6-900P	9.60E-07	9.87E-06	-0.938455795	0.938455795	trans
cg00337181_RNU6-1148P	9.60E-07	9.87E-06	0.925883648	0.925883648	trans
cg03176298_SNORD52	9.60E-07	9.87E-06	-0.926563114	0.926563114	trans
cg15741247_RASA4B	9.60E-07	9.87E-06	0.870141651	0.870141651	trans
cg02340312_PSAT1	9.60E-07	9.87E-06	-0.864322496	0.864322496	trans
cg09211873_RNU6-252P	9.60E-07	9.87E-06	-1.387275144	1.387275144	trans
cg16542345_LINC01630	9.60E-07	9.87E-06	-0.832975875	0.832975875	trans
cg16333036_OR52B5P	9.60E-07	9.87E-06	0.854943308	0.854943308	trans
cg19653415_MTCO1P51	9.60E-07	9.87E-06	-1.03881662	1.03881662	trans
cg27582739_MRPS21P2	9.61E-07	9.88E-06	-1.064474053	1.064474053	trans
cg07825114_RN7SKP174	9.61E-07	9.88E-06	1.51345252	1.51345252	trans
cg07997941_KRTAP5-5	9.61E-07	9.88E-06	0.903511405	0.903511405	trans
cg20695805_HMGN1P32	9.61E-07	9.88E-06	0.789276474	0.789276474	trans
cg23350106_SNORD114-24	9.61E-07	9.88E-06	1.292362821	1.292362821	trans
cg21991185_CAPZA3	9.61E-07	9.88E-06	0.848539137	0.848539137	trans
cg15232971_OR52B5P	9.62E-07	9.88E-06	0.861842847	0.861842847	trans
cg16603103_ALOX15B	9.62E-07	9.88E-06	1.484639834	1.484639834	trans
cg03286510_TRAV34	9.62E-07	9.88E-06	0.91636534	0.91636534	trans
cg20803916_SYT13	9.62E-07	9.88E-06	0.772336157	0.772336157	trans
cg13900350_RN7SL420P	9.62E-07	9.88E-06	-0.865150062	0.865150062	trans
cg13900350_LINC02010	9.62E-07	9.88E-06	-0.865150062	0.865150062	trans
cg13900350_RN7SKP62	9.62E-07	9.88E-06	-0.865150062	0.865150062	trans
cg13900350_HNRNPA1P1	9.62E-07	9.88E-06	-0.865150062	0.865150062	trans
cg13900350_DNAJA1P4	9.62E-07	9.88E-06	-0.865150062	0.865150062	trans
cg13900350_NHP2P2	9.62E-07	9.88E-06	-0.865150062	0.865150062	trans
cg13900350_RPS21P8	9.62E-07	9.88E-06	-0.865150062	0.865150062	trans
cg13900350_GRPEL2P1	9.62E-07	9.88E-06	-0.865150062	0.865150062	trans
cg13900350_SNORD115-28	9.62E-07	9.88E-06	-0.865150062	0.865150062	trans
cg06750410_OR4S1	9.62E-07	9.88E-06	-0.826631342	0.826631342	trans
cg08818130_SKP1P3	9.62E-07	9.88E-06	-1.203601005	1.203601005	trans
cg02807201_HPSE2	9.62E-07	9.88E-06	3.855039011	3.855039011	trans
cg19822890_ZNF735	9.62E-07	9.88E-06	0.808259247	0.808259247	trans
cg16709353_RN7SL299P	9.62E-07	9.88E-06	0.775873206	0.775873206	trans
cg16709353_RN7SL201P	9.62E-07	9.88E-06	0.775873206	0.775873206	trans
cg16709353_MARK2P14	9.62E-07	9.88E-06	0.775873206	0.775873206	trans
cg16709353_MARK2P10	9.62E-07	9.88E-06	0.775873206	0.775873206	trans
cg16919093_PDE2A	9.62E-07	9.88E-06	-1.029989254	1.029989254	trans
cg02096001_DPP4	9.63E-07	9.89E-06	0.877504592	0.877504592	trans
cg19353052_LINC01766	9.63E-07	9.89E-06	1.215640115	1.215640115	trans
cg18185391_HMGN2P13	9.63E-07	9.89E-06	-0.849405393	0.849405393	trans
cg14687118_TRIM53BP	9.63E-07	9.89E-06	0.631266435	0.631266435	trans
cg06320570_ANXA6	9.64E-07	9.90E-06	-1.28636392	1.28636392	trans
cg02241545_MIR3065	9.64E-07	9.90E-06	-0.814448076	0.814448076	trans
cg21829038_HOMER2P2	9.64E-07	9.90E-06	-0.769519483	0.769519483	trans
cg12910951_H3C14	9.64E-07	9.90E-06	-0.844955887	0.844955887	trans
cg00337181_HLA-T	9.64E-07	9.90E-06	0.928990493	0.928990493	trans
cg04751533_TECTB	9.64E-07	9.90E-06	0.801965241	0.801965241	trans
cg20498175_RNU6-95P	9.64E-07	9.90E-06	-0.810327178	0.810327178	trans
cg13028038_RNA5SP130	9.65E-07	9.90E-06	-0.770254074	0.770254074	trans
cg14549869_RNU6-951P	9.65E-07	9.90E-06	0.910404441	0.910404441	trans
cg22843488_TRBV22OR9-2	9.65E-07	9.90E-06	-0.75824675	0.75824675	trans
cg22843488_RNU6-271P	9.65E-07	9.90E-06	-0.75824675	0.75824675	trans
cg17031631_H3C9P	9.65E-07	9.90E-06	-0.840664252	0.840664252	trans
cg00809398_KRASP1	9.65E-07	9.91E-06	-0.872211685	0.872211685	trans
cg10725441_RNU6-243P	9.65E-07	9.91E-06	-1.127558434	1.127558434	trans
cg04820440_RNU6-247P	9.65E-07	9.91E-06	-1.302088514	1.302088514	trans
cg16122423_POM121L3P	9.65E-07	9.91E-06	-0.822359421	0.822359421	trans
cg27188340_DAOA	9.65E-07	9.91E-06	0.893617891	0.893617891	trans
cg03227775_SLC6A17-AS1	9.65E-07	9.91E-06	-0.831641332	0.831641332	trans
cg05984244_EIF4EP4	9.65E-07	9.91E-06	1.04940874	1.04940874	trans
cg16062368_NANOGNBP1	9.66E-07	9.91E-06	-0.872951884	0.872951884	trans
cg05026786_ADAM2	9.66E-07	9.91E-06	0.906275512	0.906275512	trans
cg02443896_CTAGE3P	9.66E-07	9.92E-06	0.858892998	0.858892998	trans
cg24304928_VSTM2A-OT1	9.66E-07	9.92E-06	-1.114440915	1.114440915	trans
cg25959474_RPL35AP12	9.66E-07	9.92E-06	-0.823378495	0.823378495	trans
cg26414417_RNY4P36	9.66E-07	9.92E-06	0.828744771	0.828744771	trans
cg15735438_NEUROD4	9.66E-07	9.92E-06	0.782217495	0.782217495	trans
cg10490099_RNU2-71P	9.66E-07	9.92E-06	1.803686512	1.803686512	trans
cg26486246_APCS	9.67E-07	9.92E-06	-1.042217762	1.042217762	trans
cg18943454_OR52B5P	9.67E-07	9.92E-06	0.860859531	0.860859531	trans
cg03033996_RNA5S13	9.67E-07	9.92E-06	0.773360982	0.773360982	trans
cg04549802_SNORD52	9.67E-07	9.92E-06	-1.037793753	1.037793753	trans
cg03875668_SELENOV	9.67E-07	9.92E-06	-0.796208145	0.796208145	trans
cg24605553_TRBV28	9.67E-07	9.92E-06	0.843635493	0.843635493	trans
cg26112799_OR5AK2	9.67E-07	9.92E-06	-0.854428218	0.854428218	trans
cg11153505_FAM89A	9.67E-07	9.93E-06	0.756045578	0.756045578	trans
cg08547343_DES	9.68E-07	9.93E-06	0.931615411	0.931615411	trans
cg08433110_OR6D1P	9.68E-07	9.93E-06	1.006119029	1.006119029	trans
cg21400562_HOXC5	9.68E-07	9.93E-06	-1.212210905	1.212210905	trans
cg09223563_MYH11	9.68E-07	9.94E-06	1.13345413	1.13345413	trans
cg22986597_OR52B5P	9.68E-07	9.94E-06	0.857426169	0.857426169	trans
cg00912942_AOC2	9.69E-07	9.94E-06	1.016352684	1.016352684	trans
cg18160046_RPL27AP3	9.69E-07	9.94E-06	0.892705818	0.892705818	trans
cg18438405_GOLGA8UP	9.69E-07	9.94E-06	-0.76361147	0.76361147	trans
cg04354128_HNRNPA1P46	9.69E-07	9.94E-06	-0.883154417	0.883154417	trans
cg04354128_CYCSP8	9.69E-07	9.94E-06	-0.883154417	0.883154417	trans
cg04354128_EIF4BP4	9.69E-07	9.94E-06	-0.883154417	0.883154417	trans
cg04354128_ANKRD49P4	9.69E-07	9.94E-06	-0.883154417	0.883154417	trans
cg05260298_BSN-AS1	9.69E-07	9.94E-06	0.815653449	0.815653449	trans
cg22621745_RPL21P41	9.69E-07	9.94E-06	0.771951615	0.771951615	trans
cg19653415_LINC01781	9.69E-07	9.94E-06	-0.996744112	0.996744112	trans
cg04954144_USP17L5	9.70E-07	9.95E-06	0.779068207	0.779068207	trans
cg05413258_PPIAP26	9.70E-07	9.95E-06	-0.81361751	0.81361751	trans
cg15376531_NALCN-AS1	9.70E-07	9.95E-06	0.827765291	0.827765291	trans
cg05818000_PTMAP9	9.70E-07	9.95E-06	0.80332041	0.80332041	trans
cg16977073_HVCN1	9.70E-07	9.95E-06	-0.854788727	0.854788727	trans
cg17551702_MRPS21P2	9.70E-07	9.95E-06	-1.034889505	1.034889505	trans
cg03098826_FBN3	9.71E-07	9.96E-06	-0.96885441	0.96885441	trans
cg12640631_RN7SL792P	9.71E-07	9.96E-06	-0.894190424	0.894190424	trans
cg19264599_DMBT1	9.71E-07	9.96E-06	-0.773428607	0.773428607	trans
cg19703425_IGHJ4	9.71E-07	9.96E-06	-1.243348032	1.243348032	trans
cg16328106_FCF1P10	9.71E-07	9.96E-06	0.925426518	0.925426518	trans
cg08247359_RN7SL420P	9.71E-07	9.96E-06	-0.765729036	0.765729036	trans
cg08247359_LINC02010	9.71E-07	9.96E-06	-0.765729036	0.765729036	trans
cg08247359_RN7SKP62	9.71E-07	9.96E-06	-0.765729036	0.765729036	trans
cg08247359_HNRNPA1P1	9.71E-07	9.96E-06	-0.765729036	0.765729036	trans
cg08247359_DNAJA1P4	9.71E-07	9.96E-06	-0.765729036	0.765729036	trans
cg08247359_NHP2P2	9.71E-07	9.96E-06	-0.765729036	0.765729036	trans
cg08247359_RPS21P8	9.71E-07	9.96E-06	-0.765729036	0.765729036	trans
cg08247359_GRPEL2P1	9.71E-07	9.96E-06	-0.765729036	0.765729036	trans
cg09919756_SEPTIN12	9.71E-07	9.96E-06	-0.8045205	0.8045205	trans
cg19344682_RNA5S13	9.71E-07	9.96E-06	0.794334404	0.794334404	trans
cg21078196_GYG1P3	9.71E-07	9.96E-06	-0.979577342	0.979577342	trans
cg00066022_RPL37P4	9.72E-07	9.96E-06	-0.924988731	0.924988731	trans
cg13159372_ATP6V0E1P3	9.72E-07	9.96E-06	-0.797140064	0.797140064	trans
cg18455249_RNU4-75P	9.72E-07	9.97E-06	0.846156406	0.846156406	trans
cg12088417_IGLV3-10	9.73E-07	9.97E-06	0.889368552	0.889368552	trans
cg19408449_CXCL13	9.73E-07	9.97E-06	-0.773318902	0.773318902	trans
cg21435568_SDHDP5	9.73E-07	9.97E-06	0.967693949	0.967693949	trans
cg10736692_PRAMEF4	9.73E-07	9.97E-06	-3.352254879	3.352254879	trans
cg18668020_RPS26P31	9.73E-07	9.97E-06	-0.939557042	0.939557042	trans
cg15556748_IGHV7-81	9.73E-07	9.98E-06	0.779819845	0.779819845	trans
cg09781987_ASH2LP1	9.73E-07	9.98E-06	0.802313064	0.802313064	trans
cg18095452_NDUFA5P10	9.74E-07	9.98E-06	0.842871508	0.842871508	trans
cg15025375_RN7SL267P	9.74E-07	9.98E-06	-0.773997201	0.773997201	trans
cg05740632_LINC01015	9.74E-07	9.98E-06	0.98658479	0.98658479	trans
cg20252529_PRAMEF8	9.74E-07	9.99E-06	0.765992276	0.765992276	trans
cg17080234_RN7SL807P	9.74E-07	9.99E-06	0.774524826	0.774524826	trans
cg13362012_SLC7A5	9.75E-07	9.99E-06	-0.868206668	0.868206668	trans
cg09640764_POM121L3P	9.75E-07	9.99E-06	-1.40586424	1.40586424	trans
cg22549984_OR8B1P	9.75E-07	1.00E-05	-1.189757431	1.189757431	trans
cg15720223_FGFR3P6	9.75E-07	1.00E-05	-1.091223254	1.091223254	trans
cg03775628_IGHV3-11	9.76E-07	1.00E-05	-1.019468427	1.019468427	trans
cg25706257_SNORD115-11	9.76E-07	1.00E-05	-0.917800556	0.917800556	trans
cg09076900_CEMIP	9.76E-07	1.00E-05	0.789265877	0.789265877	trans
cg21463709_DEFB131D	9.76E-07	1.00E-05	0.772750699	0.772750699	trans
cg03513472_IGKV3-11	9.76E-07	1.00E-05	-0.749092335	0.749092335	trans
cg26340737_ANGPTL2	9.76E-07	1.00E-05	-0.824936272	0.824936272	trans
cg13168050_RPS15AP7	9.76E-07	1.00E-05	0.797907228	0.797907228	trans
cg04244873_MTCO3P12	9.76E-07	1.00E-05	0.591007452	0.591007452	trans
cg19727026_REXO1L1P	9.76E-07	1.00E-05	-0.761285622	0.761285622	trans
cg18811157_COL17A1	9.76E-07	1.00E-05	0.783197316	0.783197316	trans
cg18343899_KRTAP19-5	9.77E-07	1.00E-05	-1.086448978	1.086448978	trans
cg13098428_ARHGAP42P1	9.78E-07	1.00E-05	0.80495638	0.80495638	trans
cg10411959_EEF1A1P12	9.78E-07	1.00E-05	-0.863693427	0.863693427	trans
cg00843105_VSTM1	9.78E-07	1.00E-05	0.817808078	0.817808078	trans
cg06338987_RNU7-194P	9.78E-07	1.00E-05	-0.86452091	0.86452091	trans
cg02265810_PAICSP3	9.78E-07	1.00E-05	-2.025404037	2.025404037	trans
cg15298486_PGK1P2	9.78E-07	1.00E-05	0.868616542	0.868616542	trans
cg14135783_RNU6-629P	9.79E-07	1.00E-05	0.801153598	0.801153598	trans
cg01512132_SOX14	9.79E-07	1.00E-05	-1.196127155	1.196127155	trans
cg19595092_AICDA	9.79E-07	1.00E-05	-1.086152119	1.086152119	trans
cg20914168_OR10V1	9.79E-07	1.00E-05	-0.847079721	0.847079721	trans
cg06760305_MIR218-2	9.79E-07	1.00E-05	0.866742838	0.866742838	trans
cg17096979_CASP12	9.79E-07	1.00E-05	-1.222318452	1.222318452	trans
cg17096979_HOMER2P2	9.79E-07	1.00E-05	-1.197149784	1.197149784	trans
cg08698035_RN7SL477P	9.79E-07	1.00E-05	-0.879006766	0.879006766	trans
cg02778086_REG1CP	9.79E-07	1.00E-05	-0.808849156	0.808849156	trans
cg02778086_MTND5P27	9.79E-07	1.00E-05	-0.808849156	0.808849156	trans
cg02778086_SLC6A18	9.79E-07	1.00E-05	-0.808849156	0.808849156	trans
cg00070370_IGHV4-34	9.80E-07	1.00E-05	-0.798432778	0.798432778	trans
cg12089094_OR1A1	9.80E-07	1.00E-05	0.946804079	0.946804079	trans
cg23642017_OR4S1	9.80E-07	1.00E-05	-0.806048492	0.806048492	trans
cg18331249_TBXT	9.80E-07	1.00E-05	0.868279264	0.868279264	trans
cg16888658_OR52B5P	9.80E-07	1.00E-05	0.85771468	0.85771468	trans
cg05477480_DUTP5	9.81E-07	1.00E-05	-0.794821553	0.794821553	trans
cg06777189_USP17L27	9.81E-07	1.00E-05	-0.740618468	0.740618468	trans
cg00337181_ESYT3	9.81E-07	1.00E-05	0.936964259	0.936964259	trans
cg20090283_ACTBP12	9.81E-07	1.00E-05	0.827947737	0.827947737	trans
cg20090283_MTND5P18	9.81E-07	1.00E-05	0.827947737	0.827947737	trans
cg20090283_RN7SL868P	9.81E-07	1.00E-05	0.827947737	0.827947737	trans
cg20090283_MTND1P2	9.81E-07	1.00E-05	0.827947737	0.827947737	trans
cg20090283_H3P29	9.81E-07	1.00E-05	0.827947737	0.827947737	trans
cg19273773_ACTBP12	9.81E-07	1.00E-05	2.889197775	2.889197775	trans
cg19273773_MTND5P18	9.81E-07	1.00E-05	2.889197775	2.889197775	trans
cg19273773_RN7SL868P	9.81E-07	1.00E-05	2.889197775	2.889197775	trans
cg19273773_MTND1P2	9.81E-07	1.00E-05	2.889197775	2.889197775	trans
cg19273773_H3P29	9.81E-07	1.00E-05	2.889197775	2.889197775	trans
cg14924064_RNU7-45P	9.82E-07	1.00E-05	0.779637836	0.779637836	trans
cg11478335_IGHV6-1	9.82E-07	1.00E-05	-0.684411953	0.684411953	trans
cg19081270_LHX5	9.82E-07	1.00E-05	0.841908476	0.841908476	trans
cg05360307_EREG	9.82E-07	1.00E-05	-0.834550873	0.834550873	trans
cg04544994_RPS3AP29	9.82E-07	1.01E-05	0.841912041	0.841912041	trans
cg15099537_TRIM69	9.82E-07	1.01E-05	0.77202169	0.77202169	trans
cg13085030_AIRE	9.82E-07	1.01E-05	-0.998827108	0.998827108	trans
cg08433110_SLCO1A2	9.83E-07	1.01E-05	1.004162601	1.004162601	trans
cg10434776_RPL7AP34	9.83E-07	1.01E-05	1.069204679	1.069204679	trans
cg10991855_CCDC85A	9.83E-07	1.01E-05	0.801772732	0.801772732	trans
cg24272257_LINC02574	9.83E-07	1.01E-05	0.872490264	0.872490264	trans
cg09817248_DUSP5P2	9.83E-07	1.01E-05	2.898461601	2.898461601	trans
cg11314630_CDH8	9.83E-07	1.01E-05	0.97242534	0.97242534	trans
cg11662061_SLC22A6	9.83E-07	1.01E-05	0.778545846	0.778545846	trans
cg06747314_DAZL	9.84E-07	1.01E-05	-0.787949489	0.787949489	trans
cg23380468_SERINC4	9.84E-07	1.01E-05	0.845204336	0.845204336	trans
cg17158894_MTCYBP39	9.84E-07	1.01E-05	-0.614455844	0.614455844	trans
cg17158894_SOCS5P5	9.84E-07	1.01E-05	-0.614455844	0.614455844	trans
cg17158894_LINC02654	9.84E-07	1.01E-05	-0.614455844	0.614455844	trans
cg17158894_RNA5SP72	9.84E-07	1.01E-05	0.614455844	0.614455844	trans
cg17158894_NPM1P10	9.84E-07	1.01E-05	0.614455844	0.614455844	trans
cg17158894_RN7SKP280	9.84E-07	1.01E-05	0.614455844	0.614455844	trans
cg17158894_RN7SKP146	9.84E-07	1.01E-05	0.614455844	0.614455844	trans
cg06752779_VN1R17P	9.84E-07	1.01E-05	-0.881895045	0.881895045	trans
cg20614067_UNC13A	9.84E-07	1.01E-05	-0.780262725	0.780262725	trans
cg12594546_C22orf42	9.85E-07	1.01E-05	-0.720665518	0.720665518	trans
cg10284638_CSMD2-AS1	9.85E-07	1.01E-05	-0.79643578	0.79643578	trans
cg19822890_NDUFB4P5	9.85E-07	1.01E-05	0.810457915	0.810457915	trans
cg23383887_AK4P6	9.85E-07	1.01E-05	-0.912548322	0.912548322	trans
cg03308012_LINC01442	9.85E-07	1.01E-05	-0.969956031	0.969956031	trans
cg19703425_NPIPA5	9.85E-07	1.01E-05	-1.239732654	1.239732654	trans
cg26612252_SEPTIN14P1	9.85E-07	1.01E-05	0.731589531	0.731589531	trans
cg11514698_RNA5SP105	9.85E-07	1.01E-05	0.946420831	0.946420831	trans
cg17555660_RNU6-11P	9.85E-07	1.01E-05	-0.887040499	0.887040499	trans
cg26474203_BET1P1	9.86E-07	1.01E-05	0.851882729	0.851882729	trans
cg14513900_REG1CP	9.86E-07	1.01E-05	-0.776051768	0.776051768	trans
cg14513900_MTND5P27	9.86E-07	1.01E-05	-0.776051768	0.776051768	trans
cg14513900_SLC6A18	9.86E-07	1.01E-05	-0.776051768	0.776051768	trans
cg23209353_THUMPD3-AS1	9.86E-07	1.01E-05	0.873668269	0.873668269	trans
cg02990361_LINC01692	9.86E-07	1.01E-05	0.889267528	0.889267528	trans
cg10992736_OR4S1	9.87E-07	1.01E-05	-0.805623315	0.805623315	trans
cg12388679_STATH	9.87E-07	1.01E-05	-0.815671276	0.815671276	trans
cg01028000_ALS2CL	9.87E-07	1.01E-05	0.957193649	0.957193649	trans
cg20638896_LILRA1	9.87E-07	1.01E-05	0.889083589	0.889083589	trans
cg02990361_TIMP3	9.87E-07	1.01E-05	-0.8180082	0.8180082	trans
cg10991855_SLC7A13	9.87E-07	1.01E-05	-0.791211949	0.791211949	trans
cg04665311_SLC8A3	9.88E-07	1.01E-05	0.813882101	0.813882101	trans
cg04726019_PLA2G2D	9.88E-07	1.01E-05	-0.762721102	0.762721102	trans
cg06320570_ZDHHC20P4	9.88E-07	1.01E-05	-1.297456671	1.297456671	trans
cg23792679_RNA5SP177	9.88E-07	1.01E-05	0.837930394	0.837930394	trans
cg02147978_MIR103A2	9.88E-07	1.01E-05	-0.96335301	0.96335301	trans
cg18452169_IGLV7-43	9.88E-07	1.01E-05	-1.127609419	1.127609419	trans
cg11432526_SMR3B	9.88E-07	1.01E-05	-1.186761151	1.186761151	trans
cg16090991_MIR2053	9.89E-07	1.01E-05	-0.800552945	0.800552945	trans
cg21991185_RNU6-829P	9.89E-07	1.01E-05	0.844277489	0.844277489	trans
cg13885150_MYBPH	9.89E-07	1.01E-05	-0.828982139	0.828982139	trans
cg11153505_ZFP36	9.90E-07	1.01E-05	0.716580544	0.716580544	trans
cg25786937_OR2G2	9.90E-07	1.01E-05	0.829956008	0.829956008	trans
cg12273284_SPEM1	9.90E-07	1.01E-05	0.814012672	0.814012672	trans
cg08583127_SOX1	9.90E-07	1.01E-05	0.763181609	0.763181609	trans
cg14694342_OR8B1P	9.90E-07	1.01E-05	0.813899602	0.813899602	trans
cg00168193_VN1R25P	9.90E-07	1.01E-05	-0.776495639	0.776495639	trans
cg26319363_KRT18P42	9.90E-07	1.01E-05	-0.826259167	0.826259167	trans
cg01062838_RNU6-4P	9.90E-07	1.01E-05	-1.046106912	1.046106912	trans
cg12664613_C12orf42	9.91E-07	1.01E-05	-0.863099345	0.863099345	trans
cg17334266_MOS	9.91E-07	1.01E-05	0.861496782	0.861496782	trans
cg04337937_NCF4	9.91E-07	1.01E-05	0.752703651	0.752703651	trans
cg03033996_RNA5S8	9.91E-07	1.01E-05	0.777549708	0.777549708	trans
cg01561629_MRPL50P1	9.91E-07	1.01E-05	0.806822332	0.806822332	trans
cg01008267_RN7SL720P	9.91E-07	1.01E-05	0.79102594	0.79102594	trans
cg04544994_LGALSL-DT	9.91E-07	1.01E-05	0.847116291	0.847116291	trans
cg03773226_LAIR2	9.91E-07	1.01E-05	1.314263428	1.314263428	trans
cg22748815_KRT18P64	9.91E-07	1.01E-05	-0.841009062	0.841009062	trans
cg00598860_RNU6-1120P	9.92E-07	1.01E-05	-0.779407676	0.779407676	trans
cg08099141_POLD2P1	9.92E-07	1.01E-05	1.0015877	1.0015877	trans
cg04783966_GUSBP6	9.92E-07	1.01E-05	2.634366793	2.634366793	trans
cg10383008_OR52B5P	9.92E-07	1.01E-05	0.866588919	0.866588919	trans
cg10787600_CPA5	9.92E-07	1.01E-05	1.160681309	1.160681309	trans
cg19344682_RNA5S3	9.93E-07	1.01E-05	0.794456455	0.794456455	trans
cg09936080_OR52B5P	9.93E-07	1.01E-05	0.856151193	0.856151193	trans
cg16977073_GCSAM	9.93E-07	1.01E-05	-0.875655384	0.875655384	trans
cg04639241_RPL21P41	9.93E-07	1.01E-05	-1.381824625	1.381824625	trans
cg26486246_MUC2	9.94E-07	1.02E-05	-1.011500093	1.011500093	trans
cg09548246_RPL31P59	9.94E-07	1.02E-05	0.749094167	0.749094167	trans
cg13565400_SOX17	9.94E-07	1.02E-05	-0.825884342	0.825884342	trans
cg03422016_MROH2B	9.94E-07	1.02E-05	-0.841310755	0.841310755	trans
cg04900782_KRTAP10-9	9.95E-07	1.02E-05	1.904194039	1.904194039	trans
cg14335687_OR8D4	9.95E-07	1.02E-05	0.821022033	0.821022033	trans
cg15099537_IL18RAP	9.95E-07	1.02E-05	0.778434099	0.778434099	trans
cg13127920_RNU2-28P	9.95E-07	1.02E-05	0.826003412	0.826003412	trans
cg22621745_ADRA1A	9.96E-07	1.02E-05	0.802109654	0.802109654	trans
cg13420393_KRASP1	9.96E-07	1.02E-05	-0.77982077	0.77982077	trans
cg16810969_HOXA11-AS	9.96E-07	1.02E-05	-0.773945458	0.773945458	trans
cg18180710_SNORD72	9.96E-07	1.02E-05	0.927509797	0.927509797	trans
cg11216917_SPART-AS1	9.96E-07	1.02E-05	0.845439646	0.845439646	trans
cg20983125_AIM2	9.96E-07	1.02E-05	-0.805059469	0.805059469	trans
cg07712165_SNORD114-23	9.96E-07	1.02E-05	-0.880321338	0.880321338	trans
cg15157699_VN2R10P	9.97E-07	1.02E-05	0.865034338	0.865034338	trans
cg04900782_RPL23AP89	9.97E-07	1.02E-05	1.890387003	1.890387003	trans
cg23798064_ACRP1	9.97E-07	1.02E-05	-0.966655419	0.966655419	trans
cg20121803_ZNF25-DT	9.97E-07	1.02E-05	0.778884444	0.778884444	trans
cg13920792_HOXB-AS3	9.97E-07	1.02E-05	-0.897120869	0.897120869	trans
cg24264239_RNU6-776P	9.97E-07	1.02E-05	0.954939588	0.954939588	trans
cg24264239_RN7SKP229	9.97E-07	1.02E-05	0.954939588	0.954939588	trans
cg24264239_RNA5SP204	9.97E-07	1.02E-05	0.954939588	0.954939588	trans
cg24264239_MIR302E	9.97E-07	1.02E-05	0.954939588	0.954939588	trans
cg24264239_DEFB127	9.97E-07	1.02E-05	0.954939588	0.954939588	trans
cg21909391_RN7SL571P	9.97E-07	1.02E-05	0.846395174	0.846395174	trans
cg20215212_OR52B5P	9.97E-07	1.02E-05	0.860300776	0.860300776	trans
cg10991855_EGR2	9.97E-07	1.02E-05	0.754970612	0.754970612	trans
cg05154833_RPL12P47	9.98E-07	1.02E-05	-0.83576409	0.83576409	trans
cg06282009_IGLC3	9.98E-07	1.02E-05	-1.189163655	1.189163655	trans
cg12877532_FAM24A	9.98E-07	1.02E-05	-0.855810103	0.855810103	trans
cg17174466_MTND1P28	9.98E-07	1.02E-05	-0.773520574	0.773520574	trans
cg17174466_RPL35AP3	9.98E-07	1.02E-05	-0.773520574	0.773520574	trans
cg17174466_MTCO2P31	9.98E-07	1.02E-05	-0.773520574	0.773520574	trans
cg17174466_MIR592	9.98E-07	1.02E-05	-0.773520574	0.773520574	trans
cg17174466_MTATP6P23	9.98E-07	1.02E-05	-0.773520574	0.773520574	trans
cg17174466_OR51A5P	9.98E-07	1.02E-05	-0.773520574	0.773520574	trans
cg17174466_TCEAL4P1	9.98E-07	1.02E-05	-0.773520574	0.773520574	trans
cg17174466_FABP5P4	9.98E-07	1.02E-05	-0.773520574	0.773520574	trans
cg17174466_LINC00404	9.98E-07	1.02E-05	-0.773520574	0.773520574	trans
cg17174466_RPL32P31	9.98E-07	1.02E-05	-0.773520574	0.773520574	trans
cg17174466_MIR520A	9.98E-07	1.02E-05	-0.773520574	0.773520574	trans
cg26338386_OR4C3	9.98E-07	1.02E-05	0.703126672	0.703126672	trans
cg08099141_RNU2-48P	9.98E-07	1.02E-05	1.023244261	1.023244261	trans
cg23740067_SRSF3P6	9.98E-07	1.02E-05	-0.846491293	0.846491293	trans
cg15954263_MIR487A	9.99E-07	1.02E-05	-0.813453759	0.813453759	trans
cg18825221_OR52B5P	9.99E-07	1.02E-05	0.849714721	0.849714721	trans
cg22280068_IGKV1D-16	9.99E-07	1.02E-05	-0.848154519	0.848154519	trans
cg08439705_OR1Q1	9.99E-07	1.02E-05	0.817627549	0.817627549	trans
cg07405255_TAS2R9	9.99E-07	1.02E-05	-0.96312612	0.96312612	trans
cg13920792_FGF21	9.99E-07	1.02E-05	-0.894611682	0.894611682	trans
cg15099537_IL17F	9.99E-07	1.02E-05	0.81656027	0.81656027	trans
cg20540806_MTCO2P17	1.00E-06	1.02E-05	3.986924726	3.986924726	trans
cg17146522_HOXA7	1.00E-06	1.02E-05	-0.818643543	0.818643543	trans
cg26502489_GAPDHP64	1.00E-06	1.02E-05	-0.827068578	0.827068578	trans
cg20150659_ROBO2P1	1.00E-06	1.02E-05	0.891034533	0.891034533	trans
cg09981313_FXYD2	1.00E-06	1.02E-05	-0.987928233	0.987928233	trans
cg22108143_RNA5SP252	1.00E-06	1.02E-05	-1.060174786	1.060174786	trans
cg00232388_RPL21P28	1.00E-06	1.02E-05	0.879746021	0.879746021	trans
cg14339668_PRAMEF19	1.00E-06	1.02E-05	0.757108776	0.757108776	trans
cg02567454_RNU4-17P	1.00E-06	1.02E-05	0.803216645	0.803216645	trans
cg14924064_CCDC162P	1.00E-06	1.02E-05	0.755613718	0.755613718	trans
cg08395784_RNA5SP292	1.00E-06	1.02E-05	-0.895615194	0.895615194	trans
cg15151670_RNU6-498P	1.00E-06	1.02E-05	-0.780215893	0.780215893	trans
cg17334266_GSN	1.00E-06	1.02E-05	0.882245587	0.882245587	trans
cg14193001_SERPINA5	1.00E-06	1.02E-05	-0.754766443	0.754766443	trans
cg25985506_OR52B5P	1.00E-06	1.02E-05	0.865302887	0.865302887	trans
cg09191854_RNA5SP302	1.00E-06	1.02E-05	0.889502687	0.889502687	trans
cg12877532_MIR633	1.00E-06	1.02E-05	-0.883372463	0.883372463	trans
cg01817521_NCOR1P1	1.00E-06	1.02E-05	0.858283778	0.858283778	trans
cg09990103_MIR190A	1.00E-06	1.02E-05	-4.153136633	4.153136633	trans
cg26890309_NUS1P4	1.00E-06	1.02E-05	-0.941647866	0.941647866	trans
cg20882490_PRB3	1.00E-06	1.02E-05	-0.776085597	0.776085597	trans
cg03033996_PSLNR	1.00E-06	1.02E-05	0.825094516	0.825094516	trans
cg15157699_OR9M1P	1.00E-06	1.02E-05	0.90102142	0.90102142	trans
cg11995490_OLFM3	1.00E-06	1.02E-05	0.775957644	0.775957644	trans
cg03176298_RNU6-1180P	1.00E-06	1.02E-05	-0.898094104	0.898094104	trans
cg06502685_LINC00411	1.00E-06	1.02E-05	-0.707725431	0.707725431	trans
cg22183057_LINC01827	1.00E-06	1.02E-05	-0.939319659	0.939319659	trans
cg19110931_IFFO1	1.00E-06	1.02E-05	0.859370287	0.859370287	trans
cg05304815_CTAGE3P	1.00E-06	1.02E-05	0.849205527	0.849205527	trans
cg22280068_RPL6P4	1.00E-06	1.02E-05	-0.864845552	0.864845552	trans
cg04136018_MCCD1P1	1.00E-06	1.02E-05	0.722953106	0.722953106	trans
cg02990361_POLD2P1	1.00E-06	1.02E-05	0.910001454	0.910001454	trans
cg06032500_GRAMD4P2	1.00E-06	1.02E-05	-0.733776344	0.733776344	trans
cg07963816_SNORD115-43	1.00E-06	1.02E-05	0.801993472	0.801993472	trans
cg10859027_SNORD102	1.00E-06	1.02E-05	0.788235093	0.788235093	trans
cg03144406_LINC01247	1.00E-06	1.02E-05	-0.933109847	0.933109847	trans
cg03144406_LINC01795	1.00E-06	1.02E-05	-0.933109847	0.933109847	trans
cg03304332_H3C9P	1.00E-06	1.02E-05	-0.783827241	0.783827241	trans
cg09191854_CDHR3	1.00E-06	1.02E-05	0.935845595	0.935845595	trans
cg03775628_IGKV1-9	1.00E-06	1.02E-05	-1.031745198	1.031745198	trans
cg09700868_LINC01760	1.00E-06	1.02E-05	-1.262296551	1.262296551	trans
cg07360017_BTBD16	1.00E-06	1.02E-05	0.838057311	0.838057311	trans
cg10160570_LINC01874	1.00E-06	1.02E-05	0.808883816	0.808883816	trans
cg10160570_SNORD32B	1.00E-06	1.02E-05	0.808883816	0.808883816	trans
cg03176698_RNU6-906P	1.00E-06	1.02E-05	0.873990677	0.873990677	trans
cg26340737_RNA5SP163	1.00E-06	1.02E-05	-0.816568866	0.816568866	trans
cg22661701_GUSBP6	1.00E-06	1.02E-05	-1.385205898	1.385205898	trans
cg19483581_HOXA11	1.00E-06	1.02E-05	-0.721242181	0.721242181	trans
cg17753661_RNU6-1250P	1.01E-06	1.02E-05	0.803049056	0.803049056	trans
cg20150659_BMS1P4-AGAP5	1.01E-06	1.02E-05	0.855204528	0.855204528	trans
cg12089094_LINC01745	1.01E-06	1.03E-05	0.957376129	0.957376129	trans
cg19472786_OR6L1P	1.01E-06	1.03E-05	0.787529908	0.787529908	trans
cg00337181_GAPDHP44	1.01E-06	1.03E-05	0.954522607	0.954522607	trans
cg17106653_NLRP11	1.01E-06	1.03E-05	0.951033246	0.951033246	trans
cg12166447_RNY4P30	1.01E-06	1.03E-05	-0.800413275	0.800413275	trans
cg12166447_SNORD114-29	1.01E-06	1.03E-05	-0.800413275	0.800413275	trans
cg12166447_RNU6-225P	1.01E-06	1.03E-05	-0.800413275	0.800413275	trans
cg17830140_LINC01758	1.01E-06	1.03E-05	-0.790962175	0.790962175	trans
cg17154605_LMX1A-AS2	1.01E-06	1.03E-05	0.940389476	0.940389476	trans
cg06348619_OTOG	1.01E-06	1.03E-05	-0.869566787	0.869566787	trans
cg02945385_SPEM1	1.01E-06	1.03E-05	-0.851223	0.851223	trans
cg00232388_HSPE1P25	1.01E-06	1.03E-05	0.88784462	0.88784462	trans
cg21991185_LIPF	1.01E-06	1.03E-05	0.806383606	0.806383606	trans
cg25037011_NUF2	1.01E-06	1.03E-05	-0.816006493	0.816006493	trans
cg22503024_PRAMENP	1.01E-06	1.03E-05	-0.790688934	0.790688934	trans
cg04726019_IGHD4-17	1.01E-06	1.03E-05	-0.794007065	0.794007065	trans
cg01864029_GPR62	1.01E-06	1.03E-05	-0.816496818	0.816496818	trans
cg02303400_RN7SKP263	1.01E-06	1.03E-05	-0.811836346	0.811836346	trans
cg04751533_CAMK1G	1.01E-06	1.03E-05	0.723296358	0.723296358	trans
cg09205384_LCN15	1.01E-06	1.03E-05	-0.898031051	0.898031051	trans
cg14377791_OR52B5P	1.01E-06	1.03E-05	0.861456454	0.861456454	trans
cg14924064_GRID1-AS1	1.01E-06	1.03E-05	-0.741855857	0.741855857	trans
cg14223866_RN7SL107P	1.01E-06	1.03E-05	-0.843747294	0.843747294	trans
cg00204065_LINC01788	1.01E-06	1.03E-05	0.932570979	0.932570979	trans
cg07235343_RPL7AP61	1.01E-06	1.03E-05	-1.050877846	1.050877846	trans
cg09480190_RNU7-185P	1.01E-06	1.03E-05	-0.808265003	0.808265003	trans
cg13260233_OR52B5P	1.01E-06	1.03E-05	0.86545106	0.86545106	trans
cg17080234_RNA5SP105	1.01E-06	1.03E-05	-0.760280563	0.760280563	trans
cg21946824_TAL1	1.01E-06	1.03E-05	0.859034466	0.859034466	trans
cg02207084_CAPZA1P4	1.01E-06	1.03E-05	-0.985220247	0.985220247	trans
cg16264966_RPS23P5	1.01E-06	1.03E-05	0.796134717	0.796134717	trans
cg03011271_LINC00454	1.01E-06	1.03E-05	-0.848354481	0.848354481	trans
cg05360307_RN7SKP27	1.01E-06	1.03E-05	-0.838325624	0.838325624	trans
cg04194055_SORCS3	1.01E-06	1.03E-05	-0.830181367	0.830181367	trans
cg24856383_TUBD1	1.01E-06	1.03E-05	1.192770095	1.192770095	trans
cg16203592_PRR20E	1.01E-06	1.03E-05	-0.9885468	0.9885468	trans
cg02133819_OR52E6	1.01E-06	1.03E-05	-0.803080696	0.803080696	trans
cg10115321_TDRD9	1.01E-06	1.03E-05	-0.835637338	0.835637338	trans
cg19208848_MTCO2P34	1.01E-06	1.03E-05	0.801274697	0.801274697	trans
cg15762175_CBX1P5	1.01E-06	1.03E-05	0.875905942	0.875905942	trans
cg02945674_RNU1-82P	1.01E-06	1.03E-05	0.77432139	0.77432139	trans
cg14815743_ADIRF	1.01E-06	1.03E-05	-0.784855939	0.784855939	trans
cg15306546_UNC93A	1.01E-06	1.03E-05	0.862883066	0.862883066	trans
cg13715631_NIPA2P2	1.01E-06	1.03E-05	-0.805429924	0.805429924	trans
cg00204065_RNU4-86P	1.01E-06	1.03E-05	0.951523181	0.951523181	trans
cg08055409_KRASP1	1.01E-06	1.03E-05	-0.837754247	0.837754247	trans
cg16601957_GZMA	1.01E-06	1.03E-05	0.790146666	0.790146666	trans
cg01762663_USP6	1.01E-06	1.03E-05	-0.863714206	0.863714206	trans
cg13871921_TNR-IT1	1.01E-06	1.03E-05	-0.851181902	0.851181902	trans
cg05260298_LINC02850	1.01E-06	1.03E-05	0.804622058	0.804622058	trans
cg27478167_RPL21P41	1.01E-06	1.03E-05	-0.867224841	0.867224841	trans
cg11500903_SNORD114-23	1.01E-06	1.03E-05	-0.730671051	0.730671051	trans
cg13668180_CSF3	1.01E-06	1.03E-05	-0.852063001	0.852063001	trans
cg09563600_RN7SL741P	1.01E-06	1.03E-05	0.804359066	0.804359066	trans
cg11465192_RNU2-29P	1.01E-06	1.03E-05	0.789082217	0.789082217	trans
cg27316710_RNA5SP59	1.01E-06	1.03E-05	0.913984646	0.913984646	trans
cg27316710_RNA5SP100	1.01E-06	1.03E-05	0.913984646	0.913984646	trans
cg27316710_RNA5SP175	1.01E-06	1.03E-05	0.913984646	0.913984646	trans
cg27316710_NEUROD6	1.01E-06	1.03E-05	0.913984646	0.913984646	trans
cg27316710_MSANTD2P1	1.01E-06	1.03E-05	0.913984646	0.913984646	trans
cg11393028_RPL36AP14	1.01E-06	1.03E-05	-0.812904201	0.812904201	trans
cg11393028_IQCF5-AS1	1.01E-06	1.03E-05	-0.812904201	0.812904201	trans
cg11393028_LARP1BP1	1.01E-06	1.03E-05	-0.812904201	0.812904201	trans
cg11393028_RNA5SP192	1.01E-06	1.03E-05	-0.812904201	0.812904201	trans
cg11393028_RNU6-1172P	1.01E-06	1.03E-05	-0.812904201	0.812904201	trans
cg11393028_USP24P1	1.01E-06	1.03E-05	-0.812904201	0.812904201	trans
cg11393028_RNA5-8SP2	1.01E-06	1.03E-05	-0.812904201	0.812904201	trans
cg11393028_HAUS6P2	1.01E-06	1.03E-05	-0.812904201	0.812904201	trans
cg04132177_C2CD6	1.01E-06	1.03E-05	-0.828525728	0.828525728	trans
cg19922774_R3HDML	1.01E-06	1.03E-05	-0.900351011	0.900351011	trans
cg22118691_OR52B5P	1.01E-06	1.03E-05	0.862155634	0.862155634	trans
cg00232388_CCDC168	1.01E-06	1.03E-05	0.86876178	0.86876178	trans
cg17867325_RPL7L1P8	1.01E-06	1.03E-05	1.260836349	1.260836349	trans
cg04774563_FMO8P	1.02E-06	1.03E-05	0.789836949	0.789836949	trans
cg15838301_RNU6-708P	1.02E-06	1.03E-05	-2.890880101	2.890880101	trans
cg22280068_IGKJ4	1.02E-06	1.03E-05	-0.819603178	0.819603178	trans
cg21288684_IGHV4-61	1.02E-06	1.03E-05	-0.750875651	0.750875651	trans
cg16111704_OR52B5P	1.02E-06	1.03E-05	0.831688405	0.831688405	trans
cg09476012_OR51S1	1.02E-06	1.03E-05	-0.792382099	0.792382099	trans
cg09476012_OR4K15	1.02E-06	1.03E-05	-0.792382099	0.792382099	trans
cg22009052_RNU6-949P	1.02E-06	1.03E-05	-1.067624489	1.067624489	trans
cg22009052_OR6C65	1.02E-06	1.03E-05	-1.067624489	1.067624489	trans
cg22009052_RPL22P20	1.02E-06	1.03E-05	-1.067624489	1.067624489	trans
cg22009052_CNN2P7	1.02E-06	1.03E-05	-1.067624489	1.067624489	trans
cg27422885_ASB10	1.02E-06	1.03E-05	0.85133544	0.85133544	trans
cg24728770_RAC1P5	1.02E-06	1.03E-05	0.83021728	0.83021728	trans
cg09211873_LINC01078	1.02E-06	1.03E-05	-1.353814504	1.353814504	trans
cg03985285_TBX18	1.02E-06	1.03E-05	0.774423335	0.774423335	trans
cg21288684_RPS26P55	1.02E-06	1.03E-05	-0.807662461	0.807662461	trans
cg18343899_IGLV3-1	1.02E-06	1.03E-05	-1.031125223	1.031125223	trans
cg10552603_COPS5P1	1.02E-06	1.03E-05	-0.787664489	0.787664489	trans
cg02724374_VGLL2	1.02E-06	1.03E-05	-0.83419625	0.83419625	trans
cg02724374_MTND2P6	1.02E-06	1.03E-05	-0.83419625	0.83419625	trans
cg02724374_MYMK	1.02E-06	1.03E-05	-0.83419625	0.83419625	trans
cg02724374_LINC02629	1.02E-06	1.03E-05	-0.83419625	0.83419625	trans
cg02724374_ANKRD30BP1	1.02E-06	1.03E-05	-0.83419625	0.83419625	trans
cg12606694_HHLA1	1.02E-06	1.03E-05	0.841750484	0.841750484	trans
cg18811157_KRT25	1.02E-06	1.03E-05	0.807507494	0.807507494	trans
cg02990361_OR52B1P	1.02E-06	1.03E-05	0.934072646	0.934072646	trans
cg04544994_RN7SL70P	1.02E-06	1.03E-05	0.840954151	0.840954151	trans
cg01244571_OR51A7	1.02E-06	1.03E-05	-0.84356835	0.84356835	trans
cg08515884_MIR340	1.02E-06	1.03E-05	-0.771718548	0.771718548	trans
cg27251155_SLC7A5	1.02E-06	1.03E-05	-0.81453554	0.81453554	trans
cg02426343_NCAM1	1.02E-06	1.03E-05	-0.8335237	0.8335237	trans
cg16627759_IGKV1OR2-3	1.02E-06	1.03E-05	-1.151555268	1.151555268	trans
cg16627759_MIR548A1	1.02E-06	1.03E-05	-1.151555268	1.151555268	trans
cg16627759_RPS29P15	1.02E-06	1.03E-05	-1.151555268	1.151555268	trans
cg16627759_RPL30P12	1.02E-06	1.03E-05	-1.151555268	1.151555268	trans
cg21909391_CHMP4AP1	1.02E-06	1.03E-05	-0.737916888	0.737916888	trans
cg21909391_OR2W1	1.02E-06	1.03E-05	-0.737916888	0.737916888	trans
cg21909391_KRTAP10-1	1.02E-06	1.03E-05	-0.737916888	0.737916888	trans
cg11921348_PYHIN5P	1.02E-06	1.03E-05	-0.815016276	0.815016276	trans
cg24578004_LINC01627	1.02E-06	1.04E-05	-0.791472285	0.791472285	trans
cg05398648_IL6	1.02E-06	1.04E-05	-1.372281933	1.372281933	trans
cg13909661_REXO1L1P	1.02E-06	1.04E-05	-1.178566854	1.178566854	trans
cg19703425_OSTN	1.02E-06	1.04E-05	-1.237837689	1.237837689	trans
cg03144406_HTR5A	1.02E-06	1.04E-05	-0.928489147	0.928489147	trans
cg00066022_RNU6-11P	1.02E-06	1.04E-05	-0.960609222	0.960609222	trans
cg03098826_SPEM1	1.02E-06	1.04E-05	-0.995826098	0.995826098	trans
cg10568558_RNU6-599P	1.02E-06	1.04E-05	-1.321060397	1.321060397	trans
cg06195376_EREG	1.02E-06	1.04E-05	-1.249411294	1.249411294	trans
cg24461669_RN7SL167P	1.02E-06	1.04E-05	-0.905978812	0.905978812	trans
cg10787600_SOST	1.02E-06	1.04E-05	1.167736199	1.167736199	trans
cg24711512_SAPCD2P2	1.02E-06	1.04E-05	-0.977463547	0.977463547	trans
cg11569379_SRSF3P6	1.02E-06	1.04E-05	-0.82177858	0.82177858	trans
cg06878664_H3C9P	1.02E-06	1.04E-05	-0.779447032	0.779447032	trans
cg22751099_LRRC7-AS1	1.02E-06	1.04E-05	0.803254873	0.803254873	trans
cg17121694_ATP6V0CP3	1.02E-06	1.04E-05	-2.127463705	2.127463705	trans
cg19449260_LINC01874	1.02E-06	1.04E-05	0.776226499	0.776226499	trans
cg19449260_RNA5SP89	1.02E-06	1.04E-05	0.776226499	0.776226499	trans
cg19449260_SNORD32B	1.02E-06	1.04E-05	0.776226499	0.776226499	trans
cg01087869_CNTFR-AS1	1.02E-06	1.04E-05	-1.16224086	1.16224086	trans
cg22280068_RNU6-25P	1.02E-06	1.04E-05	-0.86787804	0.86787804	trans
cg17259065_RNU1-33P	1.02E-06	1.04E-05	0.970826995	0.970826995	trans
cg09076900_IL31RA	1.02E-06	1.04E-05	0.769584914	0.769584914	trans
cg05304815_SPART-AS1	1.02E-06	1.04E-05	0.851426297	0.851426297	trans
cg09534232_SEC14L3	1.02E-06	1.04E-05	0.74811719	0.74811719	trans
cg14861778_SNORD113-7	1.02E-06	1.04E-05	0.678888581	0.678888581	trans
cg14861778_RN7SL361P	1.02E-06	1.04E-05	0.678888581	0.678888581	trans
cg14861778_EXTL2P1	1.02E-06	1.04E-05	0.678888581	0.678888581	trans
cg14861778_EEF1GP8	1.02E-06	1.04E-05	0.678888581	0.678888581	trans
cg14861778_RN7SL580P	1.02E-06	1.04E-05	0.678888581	0.678888581	trans
cg14861778_MIR496	1.02E-06	1.04E-05	0.678888581	0.678888581	trans
cg14861778_IGLV11-55	1.02E-06	1.04E-05	0.678888581	0.678888581	trans
cg25318301_OTOG	1.02E-06	1.04E-05	0.816363362	0.816363362	trans
cg16064295_SDHDP2	1.02E-06	1.04E-05	-0.945371981	0.945371981	trans
cg16348536_MEF2B	1.02E-06	1.04E-05	-0.872656727	0.872656727	trans
cg26804971_MIR2053	1.02E-06	1.04E-05	-0.775502156	0.775502156	trans
cg27389242_NTSR2	1.02E-06	1.04E-05	-0.843748018	0.843748018	trans
cg11981600_POM121L3P	1.02E-06	1.04E-05	-0.892073405	0.892073405	trans
cg15720223_CADM2-AS2	1.02E-06	1.04E-05	-1.05663488	1.05663488	trans
cg22280068_GTSF1L	1.02E-06	1.04E-05	-0.865520551	0.865520551	trans
cg27316710_RN7SL83P	1.02E-06	1.04E-05	0.888348926	0.888348926	trans
cg05492735_RNU6-61P	1.02E-06	1.04E-05	1.251143161	1.251143161	trans
cg01764107_RNU4-20P	1.02E-06	1.04E-05	-0.974167833	0.974167833	trans
cg10506445_ELOCP30	1.02E-06	1.04E-05	-0.717176996	0.717176996	trans
cg01666490_RPL21P66	1.02E-06	1.04E-05	0.754832274	0.754832274	trans
cg10991855_SOCS2	1.03E-06	1.04E-05	0.702053057	0.702053057	trans
cg20386569_OR52B5P	1.03E-06	1.04E-05	0.853109035	0.853109035	trans
cg13935206_C10orf71-AS1	1.03E-06	1.04E-05	-1.019617666	1.019617666	trans
cg17096979_RN7SL583P	1.03E-06	1.04E-05	-1.195861538	1.195861538	trans
cg13672736_UNC13A	1.03E-06	1.04E-05	-0.875110314	0.875110314	trans
cg14794599_HAO2-IT1	1.03E-06	1.04E-05	-0.812437573	0.812437573	trans
cg14794599_CYCSP53	1.03E-06	1.04E-05	-0.812437573	0.812437573	trans
cg14794599_RPL5P15	1.03E-06	1.04E-05	-0.812437573	0.812437573	trans
cg14794599_OLIG3	1.03E-06	1.04E-05	-0.812437573	0.812437573	trans
cg14794599_TRIM77	1.03E-06	1.04E-05	-0.812437573	0.812437573	trans
cg14794599_MIR184	1.03E-06	1.04E-05	-0.812437573	0.812437573	trans
cg14794599_IGLV2-33	1.03E-06	1.04E-05	-0.812437573	0.812437573	trans
cg23983173_SPART-AS1	1.03E-06	1.04E-05	0.836283058	0.836283058	trans
cg04343263_GOLGA2P1	1.03E-06	1.04E-05	-1.038486756	1.038486756	trans
cg22152156_RNU6-169P	1.03E-06	1.04E-05	-0.818619027	0.818619027	trans
cg17388638_OR1Q1	1.03E-06	1.04E-05	-0.878044521	0.878044521	trans
cg01915688_IGKV1-39	1.03E-06	1.04E-05	-0.928551364	0.928551364	trans
cg10337506_PRAMEF4	1.03E-06	1.04E-05	-0.802976909	0.802976909	trans
cg22168087_IGHD5-24	1.03E-06	1.04E-05	0.827776914	0.827776914	trans
cg06259339_RNU2-29P	1.03E-06	1.04E-05	0.781781054	0.781781054	trans
cg22166977_PNLIPRP3	1.03E-06	1.04E-05	-0.902260248	0.902260248	trans
cg16476991_RNU6-1241P	1.03E-06	1.04E-05	0.728182669	0.728182669	trans
cg14780957_FGF19	1.03E-06	1.04E-05	-0.888551813	0.888551813	trans
cg24366383_OR51N1P	1.03E-06	1.04E-05	0.759049471	0.759049471	trans
cg15977002_AP1B1P1	1.03E-06	1.04E-05	0.850880313	0.850880313	trans
cg19703425_KIR3DL1	1.03E-06	1.04E-05	-1.269551892	1.269551892	trans
cg08476832_RNU6-837P	1.03E-06	1.04E-05	-0.807616255	0.807616255	trans
cg13879760_CTAGE3P	1.03E-06	1.04E-05	0.851700883	0.851700883	trans
cg19653415_BLK	1.03E-06	1.04E-05	-1.005958032	1.005958032	trans
cg14703553_ADAM21	1.03E-06	1.04E-05	0.970672341	0.970672341	trans
cg10738933_MTCO2P34	1.03E-06	1.04E-05	0.930460804	0.930460804	trans
cg26464592_SRSF3P6	1.03E-06	1.04E-05	-0.910019044	0.910019044	trans
cg22491001_TRBV5-3	1.03E-06	1.04E-05	-0.772058044	0.772058044	trans
cg08877853_C4orf51	1.03E-06	1.04E-05	-0.848588799	0.848588799	trans
cg02668903_SRSF3P6	1.03E-06	1.04E-05	-0.902533232	0.902533232	trans
cg12269905_C6	1.03E-06	1.04E-05	0.851832232	0.851832232	trans
cg22340762_OTOG	1.03E-06	1.05E-05	-0.837773678	0.837773678	trans
cg19767548_MIR2053	1.03E-06	1.05E-05	-0.812953654	0.812953654	trans
cg07764563_RN7SL567P	1.03E-06	1.05E-05	-0.994647662	0.994647662	trans
cg07235343_LINC01672	1.03E-06	1.05E-05	-1.016654043	1.016654043	trans
cg18236663_RNY4P30	1.03E-06	1.05E-05	0.848312942	0.848312942	trans
cg18236663_SNORD114-29	1.03E-06	1.05E-05	0.848312942	0.848312942	trans
cg18236663_RNU6-225P	1.03E-06	1.05E-05	0.848312942	0.848312942	trans
cg20695805_MMP13	1.03E-06	1.05E-05	-0.768373591	0.768373591	trans
cg20313696_POTED	1.03E-06	1.05E-05	0.793679994	0.793679994	trans
cg01751057_OR52B5P	1.03E-06	1.05E-05	0.867404339	0.867404339	trans
cg21886864_RN7SL564P	1.03E-06	1.05E-05	-0.930193514	0.930193514	trans
cg13262723_MYBPH	1.03E-06	1.05E-05	-0.925135945	0.925135945	trans
cg14339668_CYP1A2	1.03E-06	1.05E-05	0.758711558	0.758711558	trans
cg11348583_AKAP8P1	1.03E-06	1.05E-05	-0.804208603	0.804208603	trans
cg06320570_RNU6-626P	1.03E-06	1.05E-05	-1.313050947	1.313050947	trans
cg12315942_CRYGA	1.03E-06	1.05E-05	0.755972005	0.755972005	trans
cg12315942_OR4C12	1.03E-06	1.05E-05	0.755972005	0.755972005	trans
cg16712416_SNORD115-2	1.03E-06	1.05E-05	0.772740968	0.772740968	trans
cg04954144_OR10J3	1.03E-06	1.05E-05	0.771606796	0.771606796	trans
cg16810969_DNAJC5G	1.03E-06	1.05E-05	-0.783568656	0.783568656	trans
cg16810969_HOXD10	1.03E-06	1.05E-05	-0.783568656	0.783568656	trans
cg16810969_LINC00608	1.03E-06	1.05E-05	-0.783568656	0.783568656	trans
cg16810969_MAS1LP1	1.03E-06	1.05E-05	-0.783568656	0.783568656	trans
cg16810969_HMGN2P39	1.03E-06	1.05E-05	-0.783568656	0.783568656	trans
cg16810969_HSP90AB6P	1.03E-06	1.05E-05	-0.783568656	0.783568656	trans
cg03958058_SHISAL2A	1.03E-06	1.05E-05	-0.802870006	0.802870006	trans
cg24022528_RNU5B-4P	1.03E-06	1.05E-05	-0.853846739	0.853846739	trans
cg14780957_HOXB13	1.03E-06	1.05E-05	-0.885855323	0.885855323	trans
cg12562232_COL5A1	1.03E-06	1.05E-05	-0.856374876	0.856374876	trans
cg10411959_MYOM3	1.03E-06	1.05E-05	-0.868083994	0.868083994	trans
cg19344682_TBX18-AS1	1.03E-06	1.05E-05	0.788331845	0.788331845	trans
cg05984132_RNU6-1093P	1.03E-06	1.05E-05	0.853043081	0.853043081	trans
cg14562619_NDUFS5P3	1.03E-06	1.05E-05	-0.781985497	0.781985497	trans
cg14562619_RPL7P13	1.03E-06	1.05E-05	-0.781985497	0.781985497	trans
cg14562619_MED15P5	1.03E-06	1.05E-05	-0.781985497	0.781985497	trans
cg14562619_NUP210P2	1.03E-06	1.05E-05	-0.781985497	0.781985497	trans
cg14562619_LINC02540	1.03E-06	1.05E-05	-0.781985497	0.781985497	trans
cg21830932_HBG1	1.03E-06	1.05E-05	-0.925622439	0.925622439	trans
cg17271146_ZNF734P	1.03E-06	1.05E-05	-0.73753008	0.73753008	trans
cg07235343_HSPE1P1	1.03E-06	1.05E-05	-1.03582924	1.03582924	trans
cg21184711_RPL37P15	1.03E-06	1.05E-05	0.791953292	0.791953292	trans
cg20638896_ARHGAP25	1.03E-06	1.05E-05	0.873735118	0.873735118	trans
cg22719314_RN7SKP186	1.03E-06	1.05E-05	-0.95480487	0.95480487	trans
cg06820104_IPPKP1	1.03E-06	1.05E-05	1.031643852	1.031643852	trans
cg15630394_ARL2BPP3	1.03E-06	1.05E-05	0.751007328	0.751007328	trans
cg03775628_IGKC	1.03E-06	1.05E-05	-1.01082869	1.01082869	trans
cg19653415_CD48	1.03E-06	1.05E-05	-0.952770265	0.952770265	trans
cg15144391_SNORD52	1.03E-06	1.05E-05	0.827115558	0.827115558	trans
cg07442260_LINC01760	1.03E-06	1.05E-05	-0.820609641	0.820609641	trans
cg03311684_LINC01681	1.03E-06	1.05E-05	0.798619356	0.798619356	trans
cg26718078_HMGN1P19	1.03E-06	1.05E-05	0.945412231	0.945412231	trans
cg07261940_TACR1	1.04E-06	1.05E-05	2.106995306	2.106995306	trans
cg24520968_LINC00972	1.04E-06	1.05E-05	-0.841011417	0.841011417	trans
cg02493602_AQP1	1.04E-06	1.05E-05	0.78720856	0.78720856	trans
cg10039163_GIMAP2	1.04E-06	1.05E-05	-0.851058772	0.851058772	trans
cg18400586_CSMD3	1.04E-06	1.05E-05	-0.754608076	0.754608076	trans
cg22168087_NPTX1	1.04E-06	1.05E-05	0.785567878	0.785567878	trans
cg04621455_UBBP3	1.04E-06	1.05E-05	-1.096495634	1.096495634	trans
cg24709999_RNA5SP194	1.04E-06	1.05E-05	0.869612663	0.869612663	trans
cg05868023_SYN3	1.04E-06	1.05E-05	-0.657839763	0.657839763	trans
cg14282280_NKX2-1	1.04E-06	1.05E-05	-0.752440741	0.752440741	trans
cg02792740_ANKRA2	1.04E-06	1.05E-05	0.836607735	0.836607735	trans
cg15157699_PDE9A-AS1	1.04E-06	1.05E-05	0.91594747	0.91594747	trans
cg17918676_MRGPRX3	1.04E-06	1.05E-05	-0.887744907	0.887744907	trans
cg09191854_C6orf58	1.04E-06	1.05E-05	0.894203715	0.894203715	trans
cg11821302_DEFB108C	1.04E-06	1.05E-05	-2.327640012	2.327640012	trans
cg02902649_DEFB126	1.04E-06	1.05E-05	-0.774716793	0.774716793	trans
cg03513472_IGLL1	1.04E-06	1.05E-05	-0.776074897	0.776074897	trans
cg00912942_PGA4	1.04E-06	1.05E-05	1.00133022	1.00133022	trans
cg20695805_CRIP3	1.04E-06	1.05E-05	0.730294797	0.730294797	trans
cg10973043_CALHM1	1.04E-06	1.05E-05	-1.181497118	1.181497118	trans
cg03061930_MIR1245A	1.04E-06	1.05E-05	0.753082467	0.753082467	trans
cg11270687_RNU2-29P	1.04E-06	1.05E-05	0.865364316	0.865364316	trans
cg23914255_RN7SL645P	1.04E-06	1.05E-05	0.810125062	0.810125062	trans
cg17653352_PER1	1.04E-06	1.05E-05	-0.904476998	0.904476998	trans
cg27136869_H3C9P	1.04E-06	1.05E-05	-0.834979465	0.834979465	trans
cg02782331_RN7SKP75	1.04E-06	1.05E-05	-0.846375034	0.846375034	trans
cg00232388_EXO1	1.04E-06	1.05E-05	0.835689312	0.835689312	trans
cg03406245_LPO	1.04E-06	1.05E-05	-0.842290549	0.842290549	trans
cg08825286_RPS15AP16	1.04E-06	1.05E-05	-1.102568899	1.102568899	trans
cg08369636_OR51AB1P	1.04E-06	1.05E-05	-0.860584436	0.860584436	trans
cg05154833_PMFBP1	1.04E-06	1.05E-05	-0.752382239	0.752382239	trans
cg06101079_IGHV6-1	1.04E-06	1.05E-05	-0.865062517	0.865062517	trans
cg20683445_RPS16P9	1.04E-06	1.05E-05	0.926921203	0.926921203	trans
cg15630394_RNU2-20P	1.04E-06	1.05E-05	-0.802241424	0.802241424	trans
cg03011271_REG1CP	1.04E-06	1.05E-05	-0.84451614	0.84451614	trans
cg03011271_MTND5P27	1.04E-06	1.05E-05	-0.84451614	0.84451614	trans
cg03011271_SLC6A18	1.04E-06	1.05E-05	-0.84451614	0.84451614	trans
cg02241545_LRRC38	1.04E-06	1.05E-05	-0.804289573	0.804289573	trans
cg16720432_RNU6-1241P	1.04E-06	1.05E-05	-0.88325321	0.88325321	trans
cg05154833_CCR12P	1.04E-06	1.05E-05	-0.741290675	0.741290675	trans
cg10893132_DNAJC17P1	1.04E-06	1.06E-05	-0.878787151	0.878787151	trans
cg04329977_OR14A2	1.04E-06	1.06E-05	-0.765575485	0.765575485	trans
cg27478167_ADRA1A	1.04E-06	1.06E-05	-0.864591616	0.864591616	trans
cg21693464_OR52B5P	1.04E-06	1.06E-05	0.856427661	0.856427661	trans
cg26718078_PLA2G2F	1.04E-06	1.06E-05	0.94806073	0.94806073	trans
cg20498175_RPL21P41	1.04E-06	1.06E-05	-0.827841132	0.827841132	trans
cg10991855_ADRA2C	1.04E-06	1.06E-05	0.762946651	0.762946651	trans
cg16886051_TRBV10-1	1.04E-06	1.06E-05	-0.922603415	0.922603415	trans
cg24831391_MS4A12	1.04E-06	1.06E-05	-0.84205182	0.84205182	trans
cg17106653_RAD51AP2	1.04E-06	1.06E-05	0.972974094	0.972974094	trans
cg11216917_PRDX3P4	1.04E-06	1.06E-05	0.816351093	0.816351093	trans
cg15175351_ZDHHC20P2	1.04E-06	1.06E-05	0.800404331	0.800404331	trans
cg18452169_STEAP1B	1.04E-06	1.06E-05	-1.183765215	1.183765215	trans
cg04621455_RNA5SP289	1.04E-06	1.06E-05	-1.127645559	1.127645559	trans
cg02594345_FDPSP2	1.04E-06	1.06E-05	0.837418822	0.837418822	trans
cg18180710_ZNF732	1.04E-06	1.06E-05	0.911296325	0.911296325	trans
cg06747314_IGHV5-51	1.04E-06	1.06E-05	-0.798225482	0.798225482	trans
cg14094375_RPL23AP39	1.04E-06	1.06E-05	0.749735535	0.749735535	trans
cg14094375_PRELID1P2	1.04E-06	1.06E-05	0.749735535	0.749735535	trans
cg14094375_KRT18P66	1.04E-06	1.06E-05	0.749735535	0.749735535	trans
cg14094375_SLC22A12	1.04E-06	1.06E-05	0.749735535	0.749735535	trans
cg14094375_RNY3P5	1.04E-06	1.06E-05	0.749735535	0.749735535	trans
cg19214868_HTR1B	1.04E-06	1.06E-05	-0.918680696	0.918680696	trans
cg15741247_POLR2J3	1.04E-06	1.06E-05	0.830866636	0.830866636	trans
cg25037011_KNOP1P3	1.04E-06	1.06E-05	-0.862158615	0.862158615	trans
cg09616536_ACTG1P21	1.04E-06	1.06E-05	0.943652253	0.943652253	trans
cg09616536_RNA5SP232	1.04E-06	1.06E-05	0.943652253	0.943652253	trans
cg12910951_MIR1265	1.04E-06	1.06E-05	-0.861631568	0.861631568	trans
cg23183144_DLX1	1.04E-06	1.06E-05	-0.776798705	0.776798705	trans
cg10653573_OR8J3	1.05E-06	1.06E-05	0.762454582	0.762454582	trans
cg05470963_IRX1	1.05E-06	1.06E-05	-0.879167167	0.879167167	trans
cg15912600_H3C9P	1.05E-06	1.06E-05	-0.782373263	0.782373263	trans
cg14229362_NPAP1	1.05E-06	1.06E-05	0.883378383	0.883378383	trans
cg11314630_RNU6-337P	1.05E-06	1.06E-05	0.994182375	0.994182375	trans
cg13337086_MIR217	1.05E-06	1.06E-05	0.916855763	0.916855763	trans
cg13019502_RN7SKP198	1.05E-06	1.06E-05	0.860643727	0.860643727	trans
cg15335418_RN7SKP3	1.05E-06	1.06E-05	0.905956389	0.905956389	trans
cg24856383_ADAMTS12	1.05E-06	1.06E-05	1.162096484	1.162096484	trans
cg23111778_TRBV23OR9-2	1.05E-06	1.06E-05	-0.72538525	0.72538525	trans
cg00894219_IGKV3-11	1.05E-06	1.06E-05	-0.702642198	0.702642198	trans
cg08136432_MIR340	1.05E-06	1.06E-05	-0.820145775	0.820145775	trans
cg05226043_MIR646	1.05E-06	1.06E-05	-0.830545289	0.830545289	trans
cg12074474_FOXL2	1.05E-06	1.06E-05	-1.468000041	1.468000041	trans
cg07439594_HDGFL1	1.05E-06	1.06E-05	0.825280684	0.825280684	trans
cg22621745_RFX6	1.05E-06	1.06E-05	0.779965621	0.779965621	trans
cg24605553_LINC01800	1.05E-06	1.06E-05	0.810364019	0.810364019	trans
cg17765009_PRB4	1.05E-06	1.06E-05	-0.885658068	0.885658068	trans
cg06259339_ELK2AP	1.05E-06	1.06E-05	0.798925772	0.798925772	trans
cg19432243_CSF3	1.05E-06	1.06E-05	-0.834205358	0.834205358	trans
cg09315614_RPL7P4	1.05E-06	1.06E-05	0.826242027	0.826242027	trans
cg03775628_IGKV3-11	1.05E-06	1.06E-05	-1.026616897	1.026616897	trans
cg20313696_RNU6-1042P	1.05E-06	1.06E-05	0.815997998	0.815997998	trans
cg04520897_RPS2P6	1.05E-06	1.06E-05	1.157421894	1.157421894	trans
cg02345327_MIR601	1.05E-06	1.06E-05	-0.76774234	0.76774234	trans
cg08549898_ISCUP1	1.05E-06	1.06E-05	-0.790908617	0.790908617	trans
cg08549898_SPACA1	1.05E-06	1.06E-05	-0.790908617	0.790908617	trans
cg08549898_ACSM2B	1.05E-06	1.06E-05	-0.790908617	0.790908617	trans
cg08549898_RN7SKP169	1.05E-06	1.06E-05	-0.790908617	0.790908617	trans
cg06878664_SLC25A1P3	1.05E-06	1.06E-05	-0.7977761	0.7977761	trans
cg12790106_SNORD114-27	1.05E-06	1.06E-05	-0.760855656	0.760855656	trans
cg17035132_FAM74A1	1.05E-06	1.06E-05	-0.772687536	0.772687536	trans
cg03985285_RNU6-842P	1.05E-06	1.06E-05	-0.748220043	0.748220043	trans
cg17233160_RPL7P5	1.05E-06	1.06E-05	-0.950928236	0.950928236	trans
cg06330497_SNORD33	1.05E-06	1.06E-05	0.877829308	0.877829308	trans
cg02154924_RNU6-1074P	1.05E-06	1.06E-05	-0.813392388	0.813392388	trans
cg10411959_HOXA11-AS	1.05E-06	1.06E-05	-0.834968408	0.834968408	trans
cg10991855_IFITM2	1.05E-06	1.06E-05	0.774583198	0.774583198	trans
cg15735438_LDLRAD3	1.05E-06	1.06E-05	0.872995729	0.872995729	trans
cg06747314_CHRNA1	1.05E-06	1.06E-05	-0.810490737	0.810490737	trans
cg26464592_RNA5SP177	1.05E-06	1.06E-05	-0.846157388	0.846157388	trans
cg05269124_OR2AM1P	1.05E-06	1.06E-05	0.706651634	0.706651634	trans
cg05269124_RPL23AP59	1.05E-06	1.06E-05	0.706651634	0.706651634	trans
cg05269124_RNU6-590P	1.05E-06	1.06E-05	0.706651634	0.706651634	trans
cg25716065_SIM2	1.05E-06	1.06E-05	0.826757407	0.826757407	trans
cg27513510_SGO2	1.05E-06	1.06E-05	-1.051066103	1.051066103	trans
cg10145319_UGT2B25P	1.05E-06	1.06E-05	0.828335357	0.828335357	trans
cg12910951_ISCA1P2	1.05E-06	1.06E-05	-0.799737951	0.799737951	trans
cg13299279_LINC02783	1.05E-06	1.06E-05	-1.418302571	1.418302571	trans
cg15309790_PRB3	1.05E-06	1.06E-05	-0.833318687	0.833318687	trans
cg00625610_HOXA9	1.05E-06	1.06E-05	-1.369875471	1.369875471	trans
cg15644305_MTCO3P40	1.05E-06	1.06E-05	0.739875934	0.739875934	trans
cg20847114_SNORD114-27	1.05E-06	1.06E-05	-0.823103264	0.823103264	trans
cg03827297_PRR20A	1.05E-06	1.06E-05	-0.819407402	0.819407402	trans
cg25131461_TUBA3C	1.05E-06	1.06E-05	-1.001033988	1.001033988	trans
cg25938960_USP10	1.05E-06	1.06E-05	-1.014927897	1.014927897	trans
cg11086960_HOMER1	1.05E-06	1.06E-05	-0.873060933	0.873060933	trans
cg02488517_CALN1	1.05E-06	1.06E-05	0.849000221	0.849000221	trans
cg13375352_SNORD114-22	1.05E-06	1.06E-05	-0.928669009	0.928669009	trans
cg13375352_KIF2B	1.05E-06	1.06E-05	-0.928669009	0.928669009	trans
cg13375352_OR7E19P	1.05E-06	1.06E-05	-0.928669009	0.928669009	trans
cg22463819_HMGN2P36	1.05E-06	1.06E-05	-0.979917104	0.979917104	trans
cg02303400_ESCO2	1.05E-06	1.06E-05	0.804211405	0.804211405	trans
cg17106653_ANGPT2	1.05E-06	1.06E-05	0.981710439	0.981710439	trans
cg15408512_DEFA10P	1.05E-06	1.06E-05	-1.006840744	1.006840744	trans
cg14780957_NTSR1	1.05E-06	1.06E-05	-0.885506904	0.885506904	trans
cg03513472_PRLR	1.05E-06	1.07E-05	0.904871008	0.904871008	trans
cg08081256_MRPS16P3	1.05E-06	1.07E-05	0.780171355	0.780171355	trans
cg16061460_PRB3	1.05E-06	1.07E-05	-0.777504027	0.777504027	trans
cg08547343_IFNWP9	1.06E-06	1.07E-05	0.914771857	0.914771857	trans
cg20695805_OR52N4	1.06E-06	1.07E-05	0.770208989	0.770208989	trans
cg19483581_MLXIPL	1.06E-06	1.07E-05	-0.723355147	0.723355147	trans
cg24605553_IGHV3-21	1.06E-06	1.07E-05	0.708437404	0.708437404	trans
cg11390628_LTB4R	1.06E-06	1.07E-05	0.840523587	0.840523587	trans
cg14554157_PPIAP42	1.06E-06	1.07E-05	0.853821703	0.853821703	trans
cg18320766_IGHV4-61	1.06E-06	1.07E-05	0.792912874	0.792912874	trans
cg10991855_OR5P1P	1.06E-06	1.07E-05	-0.789758057	0.789758057	trans
cg06103928_AIRE	1.06E-06	1.07E-05	-1.65114041	1.65114041	trans
cg06779317_CLEC12A	1.06E-06	1.07E-05	1.029747268	1.029747268	trans
cg19477551_MIR1-1HG	1.06E-06	1.07E-05	1.302815989	1.302815989	trans
cg27560690_RN7SL317P	1.06E-06	1.07E-05	0.760999887	0.760999887	trans
cg16562709_RNA5SP139	1.06E-06	1.07E-05	0.894845584	0.894845584	trans
cg10787600_RNU7-173P	1.06E-06	1.07E-05	1.16768181	1.16768181	trans
cg17896072_AKR1B1P2	1.06E-06	1.07E-05	-0.779545164	0.779545164	trans
cg01915688_SNORD115-45	1.06E-06	1.07E-05	-0.971547171	0.971547171	trans
cg02145137_HAND2	1.06E-06	1.07E-05	-0.870103865	0.870103865	trans
cg02096001_MTCYBP5	1.06E-06	1.07E-05	0.862843047	0.862843047	trans
cg01707795_NRXN2	1.06E-06	1.07E-05	1.003205802	1.003205802	trans
cg10535675_FOXD4L3	1.06E-06	1.07E-05	-1.082728485	1.082728485	trans
cg02426343_RPS7P8	1.06E-06	1.07E-05	-0.800898357	0.800898357	trans
cg19433091_OR52B5P	1.06E-06	1.07E-05	0.890695338	0.890695338	trans
cg02080116_HCAR2	1.06E-06	1.07E-05	0.863918342	0.863918342	trans
cg06320570_MMP26	1.06E-06	1.07E-05	-1.293859638	1.293859638	trans
cg20540806_MIR601	1.06E-06	1.07E-05	3.947067571	3.947067571	trans
cg12088417_MEMO1P3	1.06E-06	1.07E-05	0.903343516	0.903343516	trans
cg26031613_DCST2	1.06E-06	1.07E-05	1.109492939	1.109492939	trans
cg24671734_SUCLA2P2	1.06E-06	1.07E-05	0.828539422	0.828539422	trans
cg06621919_HNRNPCL4	1.06E-06	1.07E-05	-0.812679821	0.812679821	trans
cg25716065_GLULP4	1.06E-06	1.07E-05	-0.796390844	0.796390844	trans
cg20137750_DYNC1I1	1.06E-06	1.07E-05	-0.777247672	0.777247672	trans
cg12150991_LINC01672	1.06E-06	1.07E-05	0.831573814	0.831573814	trans
cg16754847_SNORD32A	1.06E-06	1.07E-05	0.919874246	0.919874246	trans
cg20614067_GAPDHP29	1.06E-06	1.07E-05	-0.767732302	0.767732302	trans
cg14609104_SPNS3	1.06E-06	1.07E-05	-1.188553499	1.188553499	trans
cg15173429_GPR148	1.06E-06	1.07E-05	-1.052060207	1.052060207	trans
cg08782435_OR4S1	1.06E-06	1.07E-05	-0.802789197	0.802789197	trans
cg12607106_UNC5A	1.06E-06	1.07E-05	-1.192841761	1.192841761	trans
cg25033405_KCNQ2	1.06E-06	1.07E-05	-0.79366274	0.79366274	trans
cg09483607_LINC00411	1.06E-06	1.07E-05	-0.872405649	0.872405649	trans
cg24856383_MAPK6P3	1.06E-06	1.07E-05	1.183583432	1.183583432	trans
cg11128983_MTCO2P17	1.06E-06	1.07E-05	-0.949302299	0.949302299	trans
cg25706257_LINC01777	1.06E-06	1.07E-05	-0.92828617	0.92828617	trans
cg04669580_RNU6-457P	1.06E-06	1.07E-05	-0.987979342	0.987979342	trans
cg19472786_ACTR1AP1	1.06E-06	1.07E-05	0.816443234	0.816443234	trans
cg12774454_IGLV2-11	1.06E-06	1.07E-05	-0.945200782	0.945200782	trans
cg02064368_PIN1P1	1.06E-06	1.07E-05	0.779523644	0.779523644	trans
cg11619434_DISP2	1.06E-06	1.07E-05	-0.957439477	0.957439477	trans
cg11286989_C15orf32	1.06E-06	1.07E-05	-0.94598566	0.94598566	trans
cg08989647_SNORD88B	1.06E-06	1.07E-05	-1.123312529	1.123312529	trans
cg03078816_RNA5SP491	1.06E-06	1.07E-05	-0.859578382	0.859578382	trans
cg21668166_ID1	1.06E-06	1.07E-05	-0.789899008	0.789899008	trans
cg10905987_OR52L1	1.06E-06	1.07E-05	-0.896891362	0.896891362	trans
cg23246499_LMCD1-AS1	1.06E-06	1.07E-05	0.927677411	0.927677411	trans
cg09981313_SNORD113-7	1.06E-06	1.07E-05	0.79659307	0.79659307	trans
cg09981313_RN7SL361P	1.06E-06	1.07E-05	0.79659307	0.79659307	trans
cg09981313_EXTL2P1	1.06E-06	1.07E-05	0.79659307	0.79659307	trans
cg09981313_EEF1GP8	1.06E-06	1.07E-05	0.79659307	0.79659307	trans
cg09981313_RN7SL580P	1.06E-06	1.07E-05	0.79659307	0.79659307	trans
cg09981313_MIR496	1.06E-06	1.07E-05	0.79659307	0.79659307	trans
cg09981313_IGLV11-55	1.06E-06	1.07E-05	0.79659307	0.79659307	trans
cg24949324_SPRR1A	1.07E-06	1.07E-05	0.772627142	0.772627142	trans
cg13672736_PDX1	1.07E-06	1.07E-05	-0.854921988	0.854921988	trans
cg15042047_IGHV4-59	1.07E-06	1.07E-05	-0.711010483	0.711010483	trans
cg17029237_CICP26	1.07E-06	1.07E-05	-0.844807044	0.844807044	trans
cg25655482_RNU7-95P	1.07E-06	1.08E-05	0.796666001	0.796666001	trans
cg25655482_MTND4P13	1.07E-06	1.08E-05	0.796666001	0.796666001	trans
cg25655482_RNA5SP234	1.07E-06	1.08E-05	0.796666001	0.796666001	trans
cg25655482_RN7SKP6	1.07E-06	1.08E-05	0.796666001	0.796666001	trans
cg14846514_HAND1	1.07E-06	1.08E-05	-1.014714985	1.014714985	trans
cg14669863_MTCYBP8	1.07E-06	1.08E-05	0.916752307	0.916752307	trans
cg14669863_RNA5SP140	1.07E-06	1.08E-05	0.916752307	0.916752307	trans
cg14669863_BPESC1	1.07E-06	1.08E-05	0.916752307	0.916752307	trans
cg14669863_RNA5SP306	1.07E-06	1.08E-05	0.916752307	0.916752307	trans
cg14669863_LINC00358	1.07E-06	1.08E-05	0.916752307	0.916752307	trans
cg27663756_MTND2P20	1.07E-06	1.08E-05	-0.685429404	0.685429404	trans
cg05901196_OR52B5P	1.07E-06	1.08E-05	0.874879722	0.874879722	trans
cg05292018_MIR1179	1.07E-06	1.08E-05	0.758870513	0.758870513	trans
cg25037011_RNU6-179P	1.07E-06	1.08E-05	-0.868907617	0.868907617	trans
cg10039163_MARCHF1	1.07E-06	1.08E-05	-0.861840429	0.861840429	trans
cg22009052_RN7SL564P	1.07E-06	1.08E-05	-1.056371901	1.056371901	trans
cg19264028_LINC01760	1.07E-06	1.08E-05	-0.934379614	0.934379614	trans
cg21252088_CLEC17A	1.07E-06	1.08E-05	0.886696043	0.886696043	trans
cg06540372_KRT82	1.07E-06	1.08E-05	-0.848719975	0.848719975	trans
cg16754847_RNA5S16	1.07E-06	1.08E-05	0.857493882	0.857493882	trans
cg11368935_RNU5E-9P	1.07E-06	1.08E-05	0.805997002	0.805997002	trans
cg10243609_DNAJC17P1	1.07E-06	1.08E-05	0.859718852	0.859718852	trans
cg00935234_AREG	1.07E-06	1.08E-05	-0.818741974	0.818741974	trans
cg06878664_LINC00454	1.07E-06	1.08E-05	-0.769772618	0.769772618	trans
cg01364862_OR52L1	1.07E-06	1.08E-05	-0.824673274	0.824673274	trans
cg02807201_RNU6-159P	1.07E-06	1.08E-05	3.864530527	3.864530527	trans
cg15099537_RNU6-212P	1.07E-06	1.08E-05	-0.806550688	0.806550688	trans
cg23209353_SMYD3-AS1	1.07E-06	1.08E-05	0.872393552	0.872393552	trans
cg16068431_ELFN2	1.07E-06	1.08E-05	-0.995607695	0.995607695	trans
cg21415853_PRR20D	1.07E-06	1.08E-05	-0.751535068	0.751535068	trans
cg16712416_AKR1B1P6	1.07E-06	1.08E-05	0.81620046	0.81620046	trans
cg22798247_SLC25A47	1.07E-06	1.08E-05	-1.292323772	1.292323772	trans
cg20638896_ITGA6	1.07E-06	1.08E-05	0.848143241	0.848143241	trans
cg12627202_DTX1	1.07E-06	1.08E-05	-0.945730002	0.945730002	trans
cg18219565_CABP5	1.07E-06	1.08E-05	-1.117314058	1.117314058	trans
cg00879723_ACTBP12	1.07E-06	1.08E-05	-0.746151118	0.746151118	trans
cg00879723_MTND5P18	1.07E-06	1.08E-05	-0.746151118	0.746151118	trans
cg00879723_RN7SL868P	1.07E-06	1.08E-05	-0.746151118	0.746151118	trans
cg00879723_MTND1P2	1.07E-06	1.08E-05	-0.746151118	0.746151118	trans
cg00879723_H3P29	1.07E-06	1.08E-05	-0.746151118	0.746151118	trans
cg04726019_AKR1B1P2	1.07E-06	1.08E-05	-0.753484157	0.753484157	trans
cg10279395_BARHL2	1.07E-06	1.08E-05	0.733941164	0.733941164	trans
cg10279395_LINC00955	1.07E-06	1.08E-05	0.733941164	0.733941164	trans
cg10279395_TFAP2D	1.07E-06	1.08E-05	0.733941164	0.733941164	trans
cg10279395_OR5W1P	1.07E-06	1.08E-05	0.733941164	0.733941164	trans
cg10279395_OR10D5P	1.07E-06	1.08E-05	0.733941164	0.733941164	trans
cg10279395_MIR379	1.07E-06	1.08E-05	0.733941164	0.733941164	trans
cg10279395_KCNQ2-AS1	1.07E-06	1.08E-05	0.733941164	0.733941164	trans
cg21077610_PIWIL2	1.07E-06	1.08E-05	0.883846179	0.883846179	trans
cg17096979_SLC27A6	1.07E-06	1.08E-05	-1.156994628	1.156994628	trans
cg04107082_DNAJC17P1	1.07E-06	1.08E-05	3.018989854	3.018989854	trans
cg17723279_GOLGA8UP	1.07E-06	1.08E-05	-0.780238703	0.780238703	trans
cg03055671_RPL7P4	1.07E-06	1.08E-05	0.827430085	0.827430085	trans
cg14584450_MOB4P1	1.07E-06	1.08E-05	-0.701164866	0.701164866	trans
cg18770690_RN7SL274P	1.07E-06	1.08E-05	-0.887730186	0.887730186	trans
cg01521225_IGHV4-34	1.07E-06	1.08E-05	-0.807682418	0.807682418	trans
cg09819502_RN7SKP107	1.07E-06	1.08E-05	-0.946448416	0.946448416	trans
cg00340919_LINC01692	1.07E-06	1.08E-05	-0.776003182	0.776003182	trans
cg17106653_POTEH-AS1	1.07E-06	1.08E-05	0.966960396	0.966960396	trans
cg10411959_EEF1A2	1.07E-06	1.08E-05	-0.848136414	0.848136414	trans
cg13920792_STC2	1.07E-06	1.08E-05	-0.884851429	0.884851429	trans
cg03005781_KISS1	1.07E-06	1.08E-05	-0.977380002	0.977380002	trans
cg24578004_SERPINA9	1.07E-06	1.08E-05	-0.793454706	0.793454706	trans
cg20237815_PLA2G2F	1.07E-06	1.08E-05	0.885092298	0.885092298	trans
cg13362012_KCNQ2	1.07E-06	1.08E-05	-0.882190267	0.882190267	trans
cg20638896_DRD1	1.07E-06	1.08E-05	0.887617833	0.887617833	trans
cg16798839_TYRL	1.07E-06	1.08E-05	-0.801065965	0.801065965	trans
cg20773800_RNU6-663P	1.07E-06	1.08E-05	1.170973115	1.170973115	trans
cg20773800_RN7SKP162	1.07E-06	1.08E-05	1.170973115	1.170973115	trans
cg20773800_LINC00349	1.07E-06	1.08E-05	1.170973115	1.170973115	trans
cg20773800_LINC00383	1.07E-06	1.08E-05	1.170973115	1.170973115	trans
cg20773800_LINC02337	1.07E-06	1.08E-05	1.170973115	1.170973115	trans
cg20773800_CETN1	1.07E-06	1.08E-05	1.170973115	1.170973115	trans
cg14421548_RNU6-1071P	1.07E-06	1.08E-05	-0.879836607	0.879836607	trans
cg14084042_RNVU1-17	1.07E-06	1.08E-05	-0.860730116	0.860730116	trans
cg14084042_GEMIN2P1	1.07E-06	1.08E-05	-0.860730116	0.860730116	trans
cg14084042_MYCNUT	1.07E-06	1.08E-05	-0.860730116	0.860730116	trans
cg14084042_RNU7-182P	1.07E-06	1.08E-05	-0.860730116	0.860730116	trans
cg14084042_HAGLROS	1.07E-06	1.08E-05	-0.860730116	0.860730116	trans
cg14084042_C3orf85	1.07E-06	1.08E-05	-0.860730116	0.860730116	trans
cg14084042_RN7SL415P	1.07E-06	1.08E-05	-0.860730116	0.860730116	trans
cg14084042_DYNLL1P7	1.07E-06	1.08E-05	-0.860730116	0.860730116	trans
cg14084042_LINC00208	1.07E-06	1.08E-05	-0.860730116	0.860730116	trans
cg14084042_PAEP	1.07E-06	1.08E-05	-0.860730116	0.860730116	trans
cg14084042_LINC02668	1.07E-06	1.08E-05	-0.860730116	0.860730116	trans
cg14084042_RPS7P9	1.07E-06	1.08E-05	-0.860730116	0.860730116	trans
cg14084042_OR4C4P	1.07E-06	1.08E-05	-0.860730116	0.860730116	trans
cg14084042_RNU6-1175P	1.07E-06	1.08E-05	-0.860730116	0.860730116	trans
cg14084042_DNAJA1P1	1.07E-06	1.08E-05	-0.860730116	0.860730116	trans
cg14084042_RNA5SP430	1.07E-06	1.08E-05	-0.860730116	0.860730116	trans
cg14084042_KRTAP12-3	1.07E-06	1.08E-05	-0.860730116	0.860730116	trans
cg12786023_RNU4-66P	1.08E-06	1.08E-05	-0.853746644	0.853746644	trans
cg09381630_LAIR2	1.08E-06	1.08E-05	-0.792519011	0.792519011	trans
cg10723869_PATE3	1.08E-06	1.08E-05	0.957009551	0.957009551	trans
cg01708411_ZNF402P	1.08E-06	1.08E-05	0.746462299	0.746462299	trans
cg14168295_RNU6-200P	1.08E-06	1.08E-05	-0.942040588	0.942040588	trans
cg07096305_PIGN	1.08E-06	1.08E-05	0.829550132	0.829550132	trans
cg10991855_LRRC25	1.08E-06	1.08E-05	0.77509849	0.77509849	trans
cg13648318_RNU4-20P	1.08E-06	1.08E-05	0.79959627	0.79959627	trans
cg05360307_FOSL1	1.08E-06	1.08E-05	-0.852256985	0.852256985	trans
cg16061460_TBC1D3P4	1.08E-06	1.08E-05	-0.788321592	0.788321592	trans
cg08818130_HNRNPA1P32	1.08E-06	1.08E-05	-1.106948892	1.106948892	trans
cg09152224_NPM1P4	1.08E-06	1.08E-05	0.773104099	0.773104099	trans
cg11935063_RSU1P2	1.08E-06	1.08E-05	0.769916209	0.769916209	trans
cg21546742_HNRNPA1P46	1.08E-06	1.08E-05	-0.771928	0.771928	trans
cg21546742_CYCSP8	1.08E-06	1.08E-05	-0.771928	0.771928	trans
cg21546742_EIF4BP4	1.08E-06	1.08E-05	-0.771928	0.771928	trans
cg21546742_ANKRD49P4	1.08E-06	1.08E-05	-0.771928	0.771928	trans
cg17839232_TDRG1	1.08E-06	1.08E-05	-0.780986473	0.780986473	trans
cg21133255_SPAG11B	1.08E-06	1.08E-05	0.777929605	0.777929605	trans
cg21133255_SPAG11A	1.08E-06	1.08E-05	0.777929605	0.777929605	trans
cg15293181_RPL35AP12	1.08E-06	1.08E-05	-0.842062563	0.842062563	trans
cg00232388_OR4X2	1.08E-06	1.08E-05	0.849733052	0.849733052	trans
cg08959314_R3HDML	1.08E-06	1.08E-05	-0.824331757	0.824331757	trans
cg17029237_CDK2AP2P3	1.08E-06	1.08E-05	-0.87209638	0.87209638	trans
cg04464523_OR4K1	1.08E-06	1.08E-05	0.854340983	0.854340983	trans
cg13376960_FTH1P20	1.08E-06	1.08E-05	-0.980683895	0.980683895	trans
cg00064255_LINC01804	1.08E-06	1.09E-05	-0.868980071	0.868980071	trans
cg15001471_PRSS33	1.08E-06	1.09E-05	-1.046465345	1.046465345	trans
cg12349317_PIN1P1	1.08E-06	1.09E-05	0.799100508	0.799100508	trans
cg27513510_PTMAP5	1.08E-06	1.09E-05	-1.037672878	1.037672878	trans
cg14924064_HSD3BP2	1.08E-06	1.09E-05	0.812711349	0.812711349	trans
cg02080116_HTR3C	1.08E-06	1.09E-05	0.857009416	0.857009416	trans
cg15654458_ATP5F1AP8	1.08E-06	1.09E-05	-0.983475714	0.983475714	trans
cg13434714_RPS14P4	1.08E-06	1.09E-05	1.266024476	1.266024476	trans
cg26040952_RNU6-281P	1.08E-06	1.09E-05	-0.873636502	0.873636502	trans
cg26040952_LINC02632	1.08E-06	1.09E-05	-0.873636502	0.873636502	trans
cg26040952_OR4C6	1.08E-06	1.09E-05	-0.873636502	0.873636502	trans
cg26040952_PPIAP24	1.08E-06	1.09E-05	-0.873636502	0.873636502	trans
cg00587861_RNU6-813P	1.08E-06	1.09E-05	-0.852323067	0.852323067	trans
cg23383887_RPL12P45	1.08E-06	1.09E-05	-0.947770292	0.947770292	trans
cg15099537_DRAXIN	1.08E-06	1.09E-05	0.789664553	0.789664553	trans
cg16255663_CDH9	1.08E-06	1.09E-05	-0.776295002	0.776295002	trans
cg19285799_RPL35AP12	1.08E-06	1.09E-05	-1.15351861	1.15351861	trans
cg08081256_RN7SKP172	1.08E-06	1.09E-05	0.767778541	0.767778541	trans
cg22762615_SNORD115-37	1.08E-06	1.09E-05	-0.78960563	0.78960563	trans
cg18251222_NOS1	1.08E-06	1.09E-05	-0.864433602	0.864433602	trans
cg19687532_LUZP4P1	1.08E-06	1.09E-05	-0.813082311	0.813082311	trans
cg04337937_RNU6-247P	1.08E-06	1.09E-05	-0.808576575	0.808576575	trans
cg27018984_ACTBP12	1.08E-06	1.09E-05	-0.817264705	0.817264705	trans
cg27018984_MTND5P18	1.08E-06	1.09E-05	-0.817264705	0.817264705	trans
cg27018984_RN7SL868P	1.08E-06	1.09E-05	-0.817264705	0.817264705	trans
cg27018984_MTND1P2	1.08E-06	1.09E-05	-0.817264705	0.817264705	trans
cg27018984_H3P29	1.08E-06	1.09E-05	-0.817264705	0.817264705	trans
cg10625365_CD79A	1.08E-06	1.09E-05	0.882746929	0.882746929	trans
cg19483581_NKX2-1	1.08E-06	1.09E-05	-0.724055039	0.724055039	trans
cg01521225_CD79B	1.08E-06	1.09E-05	-0.807921764	0.807921764	trans
cg16810969_HOXB9	1.08E-06	1.09E-05	-0.780307992	0.780307992	trans
cg26972832_PDZRN3	1.08E-06	1.09E-05	0.788226136	0.788226136	trans
cg07492518_LCE1F	1.08E-06	1.09E-05	0.922246322	0.922246322	trans
cg10141352_IFITM4P	1.08E-06	1.09E-05	-0.818896111	0.818896111	trans
cg24588582_USP17L27	1.08E-06	1.09E-05	-0.914550494	0.914550494	trans
cg02080116_POSTN	1.08E-06	1.09E-05	0.854124899	0.854124899	trans
cg05856102_RNA5SP127	1.08E-06	1.09E-05	-1.526832226	1.526832226	trans
cg05856102_RNA5SP150	1.08E-06	1.09E-05	-1.526832226	1.526832226	trans
cg05856102_RNU6-333P	1.08E-06	1.09E-05	-1.526832226	1.526832226	trans
cg05856102_LINC00388	1.08E-06	1.09E-05	-1.526832226	1.526832226	trans
cg05856102_RNU6-1131P	1.08E-06	1.09E-05	-1.526832226	1.526832226	trans
cg05856102_RNU6-279P	1.08E-06	1.09E-05	-1.526832226	1.526832226	trans
cg04464523_RN7SL107P	1.08E-06	1.09E-05	0.764613301	0.764613301	trans
cg15910024_RPL7AP53	1.09E-06	1.09E-05	-0.991546148	0.991546148	trans
cg07439594_RNU6-1152P	1.09E-06	1.09E-05	0.885978025	0.885978025	trans
cg27030245_MIRLET7A1	1.09E-06	1.09E-05	0.701402332	0.701402332	trans
cg20120218_RN7SL274P	1.09E-06	1.09E-05	-1.391889651	1.391889651	trans
cg24358599_RN7SKP204	1.09E-06	1.09E-05	0.961140415	0.961140415	trans
cg26414417_MIR548A2	1.09E-06	1.09E-05	0.778548399	0.778548399	trans
cg26414417_DEFB125	1.09E-06	1.09E-05	0.778548399	0.778548399	trans
cg20237815_EIF4A1P6	1.09E-06	1.09E-05	0.864295558	0.864295558	trans
cg17106653_CHN1	1.09E-06	1.09E-05	0.963005428	0.963005428	trans
cg08583127_MYBPH	1.09E-06	1.09E-05	-0.776014277	0.776014277	trans
cg12944418_RNU6-457P	1.09E-06	1.09E-05	-0.824917169	0.824917169	trans
cg19920084_REXO1L1P	1.09E-06	1.09E-05	-0.789105708	0.789105708	trans
cg11390628_CTSB	1.09E-06	1.09E-05	0.853259911	0.853259911	trans
cg14424070_DMBT1	1.09E-06	1.09E-05	0.82450846	0.82450846	trans
cg07615839_GTSF1	1.09E-06	1.09E-05	0.776482829	0.776482829	trans
cg20078063_OR52B5P	1.09E-06	1.09E-05	0.86030882	0.86030882	trans
cg10787600_CXCR5	1.09E-06	1.09E-05	1.124984432	1.124984432	trans
cg19642270_LINC02806	1.09E-06	1.09E-05	0.833425402	0.833425402	trans
cg19264028_RPL31P13	1.09E-06	1.09E-05	-0.963717267	0.963717267	trans
cg03386811_CLUHP5	1.09E-06	1.09E-05	-0.883465257	0.883465257	trans
cg11196529_CAPZA1P4	1.09E-06	1.09E-05	-0.799765418	0.799765418	trans
cg20111163_HAPLN3	1.09E-06	1.09E-05	-0.853739692	0.853739692	trans
cg09524880_HNRNPDLP2	1.09E-06	1.09E-05	1.904322414	1.904322414	trans
cg15022772_POM121L3P	1.09E-06	1.09E-05	0.944058825	0.944058825	trans
cg08668883_LINC00408	1.09E-06	1.09E-05	0.77601829	0.77601829	trans
cg00935234_VGF	1.09E-06	1.09E-05	-0.818775162	0.818775162	trans
cg12664780_LINC02829	1.09E-06	1.09E-05	-0.832535399	0.832535399	trans
cg11567268_RNU1-52P	1.09E-06	1.09E-05	-0.868707176	0.868707176	trans
cg05398648_RNU4-15P	1.09E-06	1.09E-05	-1.339678038	1.339678038	trans
cg04513703_FGFBP2	1.09E-06	1.09E-05	0.76602628	0.76602628	trans
cg14924064_LINC02812	1.09E-06	1.09E-05	0.780133845	0.780133845	trans
cg05518022_LINC01247	1.09E-06	1.09E-05	0.873883536	0.873883536	trans
cg05518022_LINC01795	1.09E-06	1.09E-05	0.873883536	0.873883536	trans
cg02345327_MYO15A	1.09E-06	1.09E-05	-0.748721398	0.748721398	trans
cg17334266_LRRC3B	1.09E-06	1.09E-05	0.855143041	0.855143041	trans
cg06195376_MTND2P20	1.09E-06	1.09E-05	-0.991232555	0.991232555	trans
cg07463103_LPO	1.09E-06	1.09E-05	0.844624675	0.844624675	trans
cg20237815_MAL	1.09E-06	1.09E-05	0.873508115	0.873508115	trans
cg10959048_IGLV3-9	1.09E-06	1.09E-05	-1.051489394	1.051489394	trans
cg00625610_MIR655	1.09E-06	1.09E-05	-1.305687494	1.305687494	trans
cg05360307_GAPDHP29	1.09E-06	1.09E-05	-0.848991614	0.848991614	trans
cg27423983_OR52B5P	1.09E-06	1.09E-05	0.85137291	0.85137291	trans
cg11390628_PITX3	1.09E-06	1.10E-05	0.864922633	0.864922633	trans
cg17653352_SOX11	1.09E-06	1.10E-05	0.765365243	0.765365243	trans
cg27064927_DPPA3P2	1.09E-06	1.10E-05	-1.052856121	1.052856121	trans
cg20131013_LINC01874	1.09E-06	1.10E-05	0.806349057	0.806349057	trans
cg20131013_RNA5SP89	1.09E-06	1.10E-05	0.806349057	0.806349057	trans
cg20131013_SNORD32B	1.09E-06	1.10E-05	0.806349057	0.806349057	trans
cg27036347_LHFPL4	1.09E-06	1.10E-05	0.994558739	0.994558739	trans
cg25699417_RPS26P8	1.09E-06	1.10E-05	-1.041317774	1.041317774	trans
cg27574929_MIR2113	1.09E-06	1.10E-05	-0.952600814	0.952600814	trans
cg14030993_SUCLA2P2	1.09E-06	1.10E-05	0.755893619	0.755893619	trans
cg13527872_MIR2053	1.09E-06	1.10E-05	0.811105605	0.811105605	trans
cg10654648_TBC1D3P7	1.09E-06	1.10E-05	-0.981829764	0.981829764	trans
cg16970850_LINC01687	1.09E-06	1.10E-05	-0.890027961	0.890027961	trans
cg19014289_OR6V1	1.09E-06	1.10E-05	-1.038391894	1.038391894	trans
cg08433110_UBBP3	1.09E-06	1.10E-05	0.996293275	0.996293275	trans
cg05703749_LINC02843	1.09E-06	1.10E-05	0.838479194	0.838479194	trans
cg00886748_SRSF3P6	1.09E-06	1.10E-05	-0.929027644	0.929027644	trans
cg25938960_MTHFD2P5	1.09E-06	1.10E-05	-0.999248081	0.999248081	trans
cg07825114_RCC2P7	1.09E-06	1.10E-05	1.489977504	1.489977504	trans
cg08433110_CADPS	1.09E-06	1.10E-05	1.009046931	1.009046931	trans
cg17029237_FAM228A	1.09E-06	1.10E-05	-0.832869139	0.832869139	trans
cg17994629_TRAV8-2	1.09E-06	1.10E-05	-0.999457796	0.999457796	trans
cg18687588_PRR20E	1.09E-06	1.10E-05	-0.823724097	0.823724097	trans
cg19483581_ONECUT3	1.09E-06	1.10E-05	-0.724780848	0.724780848	trans
cg24520968_OR6K1P	1.09E-06	1.10E-05	0.72069247	0.72069247	trans
cg24520968_PPIAP68	1.09E-06	1.10E-05	0.72069247	0.72069247	trans
cg24520968_RNU6-386P	1.09E-06	1.10E-05	0.72069247	0.72069247	trans
cg24520968_RPL10P10	1.09E-06	1.10E-05	0.72069247	0.72069247	trans
cg25329734_ZNF734P	1.09E-06	1.10E-05	0.869728676	0.869728676	trans
cg16183361_MS4A2	1.09E-06	1.10E-05	1.331312683	1.331312683	trans
cg21856015_SCART1	1.09E-06	1.10E-05	-0.807586466	0.807586466	trans
cg02351219_RN7SL497P	1.09E-06	1.10E-05	-0.805270265	0.805270265	trans
cg14313932_RNA5S12	1.09E-06	1.10E-05	0.740714472	0.740714472	trans
cg05735659_RPSAP7	1.09E-06	1.10E-05	0.958972074	0.958972074	trans
cg19307851_KRASP1	1.10E-06	1.10E-05	-0.826663357	0.826663357	trans
cg25716065_ZNF965P	1.10E-06	1.10E-05	-0.760883187	0.760883187	trans
cg26076683_CLDN11	1.10E-06	1.10E-05	-1.060177077	1.060177077	trans
cg03005781_CLPSL2	1.10E-06	1.10E-05	-0.984405104	0.984405104	trans
cg14039968_RPL18AP8	1.10E-06	1.10E-05	-0.927343225	0.927343225	trans
cg14513900_RNU6-785P	1.10E-06	1.10E-05	0.749977666	0.749977666	trans
cg04329977_MIR199A2	1.10E-06	1.10E-05	0.800118736	0.800118736	trans
cg21400562_HTR5A	1.10E-06	1.10E-05	-1.220002175	1.220002175	trans
cg13362012_MTATP8P1	1.10E-06	1.10E-05	-0.878526096	0.878526096	trans
cg08894280_LDHBP1	1.10E-06	1.10E-05	-1.44843519	1.44843519	trans
cg24170716_SYNDIG1	1.10E-06	1.10E-05	-0.927602008	0.927602008	trans
cg26379583_SNORD116-1	1.10E-06	1.10E-05	0.806540701	0.806540701	trans
cg24856383_CLK1	1.10E-06	1.10E-05	1.183084076	1.183084076	trans
cg06330497_RNA5S15	1.10E-06	1.10E-05	0.80428255	0.80428255	trans
cg19822890_LINC00463	1.10E-06	1.10E-05	0.757987623	0.757987623	trans
cg16754847_SNORD89	1.10E-06	1.10E-05	0.917020207	0.917020207	trans
cg19242610_HSD11B2	1.10E-06	1.10E-05	-0.974459345	0.974459345	trans
cg15175351_GSTT2	1.10E-06	1.10E-05	0.811473977	0.811473977	trans
cg24232693_ACTBP12	1.10E-06	1.10E-05	0.7424473	0.7424473	trans
cg24232693_MTND5P18	1.10E-06	1.10E-05	0.7424473	0.7424473	trans
cg24232693_RN7SL868P	1.10E-06	1.10E-05	0.7424473	0.7424473	trans
cg24232693_MTND1P2	1.10E-06	1.10E-05	0.7424473	0.7424473	trans
cg17106653_RPS15AP24	1.10E-06	1.10E-05	0.966220391	0.966220391	trans
cg11700584_OR52B5P	1.10E-06	1.10E-05	0.854265044	0.854265044	trans
cg02096001_POTEF	1.10E-06	1.10E-05	-0.69960538	0.69960538	trans
cg19703425_NEDD8P1	1.10E-06	1.10E-05	-1.294720863	1.294720863	trans
cg24949324_CYP4F8	1.10E-06	1.10E-05	0.834984033	0.834984033	trans
cg17765009_PRB3	1.10E-06	1.10E-05	-0.882575958	0.882575958	trans
cg02340312_SNORD59A	1.10E-06	1.10E-05	-0.882472561	0.882472561	trans
cg00413587_MIR26B	1.10E-06	1.10E-05	-1.13322136	1.13322136	trans
cg05703749_OR6C76	1.10E-06	1.10E-05	0.813178001	0.813178001	trans
cg17714581_MYADML	1.10E-06	1.10E-05	0.766974871	0.766974871	trans
cg04751533_LINC01736	1.10E-06	1.10E-05	-0.781668125	0.781668125	trans
cg13365314_OR4S1	1.10E-06	1.10E-05	-0.832161892	0.832161892	trans
cg03699103_RNY4P16	1.10E-06	1.10E-05	-1.024150271	1.024150271	trans
cg06362514_OR51T1	1.10E-06	1.10E-05	0.898788793	0.898788793	trans
cg19687532_OTOG	1.10E-06	1.10E-05	-0.823227266	0.823227266	trans
cg19966787_RNU4-46P	1.10E-06	1.10E-05	-0.921463349	0.921463349	trans
cg12877532_LINC01053	1.10E-06	1.10E-05	-0.90364944	0.90364944	trans
cg09363777_RPL7P51	1.10E-06	1.10E-05	-0.938253504	0.938253504	trans
cg04544994_AIMP1P1	1.10E-06	1.10E-05	0.84570922	0.84570922	trans
cg21252088_NPTX1	1.10E-06	1.10E-05	0.899833729	0.899833729	trans
cg19703425_RPL22P11	1.10E-06	1.10E-05	-1.283771286	1.283771286	trans
cg10288502_LACRT	1.10E-06	1.10E-05	-0.791838887	0.791838887	trans
cg04741595_HBG1	1.10E-06	1.10E-05	-0.839651678	0.839651678	trans
cg08188698_RNU6-1277P	1.10E-06	1.10E-05	0.851643692	0.851643692	trans
cg06101079_CYP26B1	1.10E-06	1.10E-05	-0.888518716	0.888518716	trans
cg04198854_RNA5SP177	1.10E-06	1.11E-05	-1.598394754	1.598394754	trans
cg10039163_GOT2P3	1.10E-06	1.11E-05	-0.86197772	0.86197772	trans
cg10653573_SLC18A3	1.10E-06	1.11E-05	0.761094691	0.761094691	trans
cg23291158_IFNA1	1.10E-06	1.11E-05	-0.871044027	0.871044027	trans
cg13442969_OR52B5P	1.10E-06	1.11E-05	0.862138456	0.862138456	trans
cg03743462_DDX18P6	1.10E-06	1.11E-05	0.89939398	0.89939398	trans
cg03036575_CRIP1P2	1.10E-06	1.11E-05	-0.869942666	0.869942666	trans
cg24975986_WEE2	1.10E-06	1.11E-05	0.848510734	0.848510734	trans
cg09191854_NEGR1	1.10E-06	1.11E-05	0.925781117	0.925781117	trans
cg11880551_LINC01874	1.10E-06	1.11E-05	0.789602672	0.789602672	trans
cg11880551_RNA5SP89	1.10E-06	1.11E-05	0.789602672	0.789602672	trans
cg11880551_SNORD32B	1.10E-06	1.11E-05	0.789602672	0.789602672	trans
cg00441434_OR52B5P	1.10E-06	1.11E-05	0.870250466	0.870250466	trans
cg25033405_HBG2	1.10E-06	1.11E-05	-0.795696447	0.795696447	trans
cg01451277_AQP1	1.10E-06	1.11E-05	-0.865931886	0.865931886	trans
cg15411736_FGFR3P1	1.10E-06	1.11E-05	-0.752898587	0.752898587	trans
cg14780957_AKAP12	1.10E-06	1.11E-05	-0.873199064	0.873199064	trans
cg09548246_RNU6-663P	1.10E-06	1.11E-05	-0.805012306	0.805012306	trans
cg09548246_LINC00349	1.10E-06	1.11E-05	-0.805012306	0.805012306	trans
cg09548246_LINC00383	1.10E-06	1.11E-05	-0.805012306	0.805012306	trans
cg09548246_LINC02337	1.10E-06	1.11E-05	-0.805012306	0.805012306	trans
cg09548246_CETN1	1.10E-06	1.11E-05	-0.805012306	0.805012306	trans
cg14249922_LINC00304	1.10E-06	1.11E-05	0.83935722	0.83935722	trans
cg19439837_ADAMTS5	1.10E-06	1.11E-05	-1.489141799	1.489141799	trans
cg27251155_MSX1	1.10E-06	1.11E-05	-0.840511055	0.840511055	trans
cg04194055_MOGAT2	1.10E-06	1.11E-05	-0.851876626	0.851876626	trans
cg17271146_RNU7-185P	1.10E-06	1.11E-05	-0.734147733	0.734147733	trans
cg26072634_OR12D3	1.10E-06	1.11E-05	-0.809620711	0.809620711	trans
cg18452169_SNORD115-22	1.10E-06	1.11E-05	-1.153373675	1.153373675	trans
cg06752779_CTSE	1.10E-06	1.11E-05	-0.805302882	0.805302882	trans
cg24742444_RPS15AP3	1.11E-06	1.11E-05	0.814972724	0.814972724	trans
cg15122841_RNA5SP177	1.11E-06	1.11E-05	-1.461717402	1.461717402	trans
cg24656207_DEFB108C	1.11E-06	1.11E-05	-0.859486447	0.859486447	trans
cg18743951_NR1H5P	1.11E-06	1.11E-05	-0.861989337	0.861989337	trans
cg05895034_HMGA2-AS1	1.11E-06	1.11E-05	0.865284144	0.865284144	trans
cg24636969_KLK4	1.11E-06	1.11E-05	0.770937636	0.770937636	trans
cg04621455_HOXA4	1.11E-06	1.11E-05	-1.111772816	1.111772816	trans
cg24311207_OR8B1P	1.11E-06	1.11E-05	0.709952938	0.709952938	trans
cg15157699_RNU6-340P	1.11E-06	1.11E-05	0.886281726	0.886281726	trans
cg01708411_BTN3A3	1.11E-06	1.11E-05	-0.759091706	0.759091706	trans
cg17032858_PCDH8P1	1.11E-06	1.11E-05	-0.855833056	0.855833056	trans
cg06409316_TRBV22OR9-2	1.11E-06	1.11E-05	-0.829747457	0.829747457	trans
cg06409316_RNU6-271P	1.11E-06	1.11E-05	-0.829747457	0.829747457	trans
cg15302968_BPIFB3	1.11E-06	1.11E-05	-0.838107011	0.838107011	trans
cg09817248_MIR1302-6	1.11E-06	1.11E-05	2.896993117	2.896993117	trans
cg00999469_KYAT1	1.11E-06	1.11E-05	-0.887140088	0.887140088	trans
cg05845093_OR13C9	1.11E-06	1.11E-05	0.835085976	0.835085976	trans
cg00442570_LMX1A-AS1	1.11E-06	1.11E-05	-0.913058541	0.913058541	trans
cg05492735_RN7SKP38	1.11E-06	1.11E-05	1.212452292	1.212452292	trans
cg11216917_RN7SL284P	1.11E-06	1.11E-05	0.831376198	0.831376198	trans
cg05152764_RNU6-95P	1.11E-06	1.11E-05	-0.840595154	0.840595154	trans
cg25072611_SNORA47	1.11E-06	1.11E-05	-0.955800458	0.955800458	trans
cg15099537_SAMSN1	1.11E-06	1.11E-05	0.739677387	0.739677387	trans
cg05152764_REG1CP	1.11E-06	1.11E-05	-0.840811769	0.840811769	trans
cg05152764_MTND5P27	1.11E-06	1.11E-05	-0.840811769	0.840811769	trans
cg05152764_SLC6A18	1.11E-06	1.11E-05	-0.840811769	0.840811769	trans
cg09603381_RPL7P4	1.11E-06	1.11E-05	0.827818054	0.827818054	trans
cg20697094_AQP1	1.11E-06	1.11E-05	0.786859642	0.786859642	trans
cg16271481_CASR	1.11E-06	1.11E-05	-1.204302056	1.204302056	trans
cg15392109_AQP10	1.11E-06	1.11E-05	0.970118002	0.970118002	trans
cg22087659_RNU6-336P	1.11E-06	1.11E-05	0.958798741	0.958798741	trans
cg09534232_ISCUP1	1.11E-06	1.11E-05	-0.780874372	0.780874372	trans
cg09534232_SPACA1	1.11E-06	1.11E-05	-0.780874372	0.780874372	trans
cg09534232_ACSM2B	1.11E-06	1.11E-05	-0.780874372	0.780874372	trans
cg09534232_RN7SKP169	1.11E-06	1.11E-05	-0.780874372	0.780874372	trans
cg16798839_SNORD114-10	1.11E-06	1.11E-05	-0.778235248	0.778235248	trans
cg13692482_MTCO2P12	1.11E-06	1.11E-05	0.813936693	0.813936693	trans
cg22819120_FOXD3-AS1	1.11E-06	1.11E-05	-0.836394389	0.836394389	trans
cg03422016_PRR20E	1.11E-06	1.11E-05	-0.798283034	0.798283034	trans
cg24949324_SLC22A3	1.11E-06	1.11E-05	0.822857926	0.822857926	trans
cg24270367_SNORD115-37	1.11E-06	1.11E-05	-1.642503136	1.642503136	trans
cg01707795_RN7SL184P	1.11E-06	1.11E-05	0.994524712	0.994524712	trans
cg13264811_CIR1P3	1.11E-06	1.11E-05	-0.818855149	0.818855149	trans
cg25321742_OR52B5P	1.11E-06	1.11E-05	0.857959135	0.857959135	trans
cg22621745_RPS10P2	1.11E-06	1.11E-05	0.806881666	0.806881666	trans
cg06777189_TBC1D3P4	1.11E-06	1.11E-05	-0.748042504	0.748042504	trans
cg08664874_HMGN2P36	1.11E-06	1.11E-05	-0.826878556	0.826878556	trans
cg17106653_RFTN1	1.11E-06	1.11E-05	0.967754277	0.967754277	trans
cg04515996_RPL6P25	1.11E-06	1.11E-05	2.762249716	2.762249716	trans
cg16919093_CILP2	1.11E-06	1.11E-05	-1.057958415	1.057958415	trans
cg22549984_RNU6-452P	1.11E-06	1.11E-05	-1.289001163	1.289001163	trans
cg22751099_RPS15AP7	1.11E-06	1.11E-05	-0.811651564	0.811651564	trans
cg10284638_PPIAP65	1.11E-06	1.11E-05	0.750050916	0.750050916	trans
cg10284638_RN7SL492P	1.11E-06	1.11E-05	0.750050916	0.750050916	trans
cg10284638_RN7SKP294	1.11E-06	1.11E-05	0.750050916	0.750050916	trans
cg10284638_MT1CP	1.11E-06	1.11E-05	0.750050916	0.750050916	trans
cg10801331_LINC00276	1.11E-06	1.11E-05	-1.719619966	1.719619966	trans
cg08395784_ZNF735	1.11E-06	1.11E-05	-0.912108951	0.912108951	trans
cg14362780_ZBTB16	1.11E-06	1.11E-05	-0.852950225	0.852950225	trans
cg12186981_HTN3	1.11E-06	1.11E-05	-0.846783039	0.846783039	trans
cg20725662_RNU6-269P	1.11E-06	1.11E-05	-0.890392325	0.890392325	trans
cg00545295_CDH23-AS1	1.11E-06	1.11E-05	0.863840488	0.863840488	trans
cg25699417_HMGB1P26	1.11E-06	1.11E-05	-1.013822485	1.013822485	trans
cg01479912_MIR2053	1.11E-06	1.11E-05	0.937745053	0.937745053	trans
cg14013632_RN7SL205P	1.12E-06	1.11E-05	-1.786660334	1.786660334	trans
cg20638896_CEBPB	1.12E-06	1.11E-05	0.917394232	0.917394232	trans
cg01345354_PPIAP26	1.12E-06	1.11E-05	-0.799940042	0.799940042	trans
cg24323552_MTCO1P5	1.12E-06	1.11E-05	-0.899691813	0.899691813	trans
cg07837085_SUCLA2P2	1.12E-06	1.12E-05	0.864999028	0.864999028	trans
cg06503715_FAM74A1	1.12E-06	1.12E-05	-0.784939694	0.784939694	trans
cg03098826_HOXA3	1.12E-06	1.12E-05	-1.036997673	1.036997673	trans
cg26482585_RPS15AP3	1.12E-06	1.12E-05	0.972640811	0.972640811	trans
cg09205384_GRAMD4P2	1.12E-06	1.12E-05	-0.878826824	0.878826824	trans
cg04726019_SPINK6	1.12E-06	1.12E-05	0.768114579	0.768114579	trans
cg14193001_IGKV1D-33	1.12E-06	1.12E-05	-0.7578208	0.7578208	trans
cg13337086_MIR548H1	1.12E-06	1.12E-05	0.912399408	0.912399408	trans
cg21832144_LINC01492	1.12E-06	1.12E-05	-0.923072999	0.923072999	trans
cg24137511_REXO1L1P	1.12E-06	1.12E-05	-0.799967221	0.799967221	trans
cg13920792_RPSAP44	1.12E-06	1.12E-05	-0.882340758	0.882340758	trans
cg20695805_SLAMF6	1.12E-06	1.12E-05	0.74703973	0.74703973	trans
cg09658813_KRTAP6-2	1.12E-06	1.12E-05	0.870641026	0.870641026	trans
cg13434714_BAK1P2	1.12E-06	1.12E-05	1.301009827	1.301009827	trans
cg01561629_RNU6-263P	1.12E-06	1.12E-05	-0.734211594	0.734211594	trans
cg05861871_HTR5BP	1.12E-06	1.12E-05	-0.87276938	0.87276938	trans
cg01026025_OR2A41P	1.12E-06	1.12E-05	0.767980811	0.767980811	trans
cg08433110_OR2Y1	1.12E-06	1.12E-05	1.006797433	1.006797433	trans
cg08433110_OR7A10	1.12E-06	1.12E-05	1.006797433	1.006797433	trans
cg03238516_RPS17P5	1.12E-06	1.12E-05	-0.754768026	0.754768026	trans
cg14560276_IGLVIVOR22-2	1.12E-06	1.12E-05	-0.922146678	0.922146678	trans
cg10915301_SGCA	1.12E-06	1.12E-05	-0.749845557	0.749845557	trans
cg21204600_NPAP1	1.12E-06	1.12E-05	-0.80441834	0.80441834	trans
cg26890309_RN7SL792P	1.12E-06	1.12E-05	-0.919262173	0.919262173	trans
cg26482585_RNU6-31P	1.12E-06	1.12E-05	0.989273004	0.989273004	trans
cg16064295_RNU6-4P	1.12E-06	1.12E-05	-0.950204441	0.950204441	trans
cg19952435_RNU6-1249P	1.12E-06	1.12E-05	0.824051177	0.824051177	trans
cg07091544_ZIC2	1.12E-06	1.12E-05	-0.779924908	0.779924908	trans
cg00223767_RN7SL255P	1.12E-06	1.12E-05	-0.855969507	0.855969507	trans
cg19206305_RN7SL420P	1.12E-06	1.12E-05	-0.789678057	0.789678057	trans
cg19206305_LINC02010	1.12E-06	1.12E-05	-0.789678057	0.789678057	trans
cg19206305_RN7SKP62	1.12E-06	1.12E-05	-0.789678057	0.789678057	trans
cg19206305_HNRNPA1P1	1.12E-06	1.12E-05	-0.789678057	0.789678057	trans
cg19206305_DNAJA1P4	1.12E-06	1.12E-05	-0.789678057	0.789678057	trans
cg19206305_NHP2P2	1.12E-06	1.12E-05	-0.789678057	0.789678057	trans
cg19206305_RPS21P8	1.12E-06	1.12E-05	-0.789678057	0.789678057	trans
cg19206305_GRPEL2P1	1.12E-06	1.12E-05	-0.789678057	0.789678057	trans
cg19206305_SNORD115-28	1.12E-06	1.12E-05	-0.789678057	0.789678057	trans
cg17509337_RPL34P33	1.12E-06	1.12E-05	0.985572815	0.985572815	trans
cg24578004_IGKV1-37	1.12E-06	1.12E-05	-0.781533682	0.781533682	trans
cg11390628_HK3	1.12E-06	1.12E-05	0.804855774	0.804855774	trans
cg17106653_TRAT1	1.12E-06	1.12E-05	0.949191479	0.949191479	trans
cg14646214_LILRA5	1.12E-06	1.12E-05	0.631813699	0.631813699	trans
cg09201130_H3C9P	1.12E-06	1.12E-05	0.808678713	0.808678713	trans
cg13159372_OR51T1	1.12E-06	1.12E-05	0.84148744	0.84148744	trans
cg26789163_NDUFA3P3	1.12E-06	1.12E-05	-0.762950138	0.762950138	trans
cg20651218_SNORD114-23	1.12E-06	1.12E-05	-0.751819865	0.751819865	trans
cg27064927_MIR633	1.12E-06	1.12E-05	-0.932161406	0.932161406	trans
cg13465461_IGKV1OR2-3	1.12E-06	1.12E-05	-0.877114259	0.877114259	trans
cg13465461_MIR548A1	1.12E-06	1.12E-05	-0.877114259	0.877114259	trans
cg13465461_RPS29P15	1.12E-06	1.12E-05	-0.877114259	0.877114259	trans
cg13465461_RPL30P12	1.12E-06	1.12E-05	-0.877114259	0.877114259	trans
cg11937506_POM121L3P	1.12E-06	1.12E-05	-0.866183794	0.866183794	trans
cg04387068_CTAGE3P	1.12E-06	1.12E-05	0.82741291	0.82741291	trans
cg17096979_IGHV2-70D	1.12E-06	1.12E-05	-1.197374718	1.197374718	trans
cg13150171_RNU7-185P	1.12E-06	1.12E-05	0.77197853	0.77197853	trans
cg26718078_FABP5P1	1.12E-06	1.12E-05	0.901831581	0.901831581	trans
cg00773700_MIR608	1.12E-06	1.12E-05	-0.964810947	0.964810947	trans
cg23916780_RPL7P4	1.12E-06	1.12E-05	0.817842	0.817842	trans
cg04726019_PRR20B	1.12E-06	1.12E-05	0.744968531	0.744968531	trans
cg10535675_RNU6-336P	1.12E-06	1.12E-05	-1.112558673	1.112558673	trans
cg09926728_RPL7P36	1.12E-06	1.12E-05	0.835035514	0.835035514	trans
cg20797320_OR52B5P	1.12E-06	1.12E-05	0.861909199	0.861909199	trans
cg00168193_KRTAP24-1	1.12E-06	1.12E-05	-0.812497356	0.812497356	trans
cg18447344_USP17L5	1.12E-06	1.12E-05	-0.718928699	0.718928699	trans
cg05932517_HMGB1P18	1.13E-06	1.12E-05	0.823287185	0.823287185	trans
cg05932517_PRELID1P7	1.13E-06	1.12E-05	0.823287185	0.823287185	trans
cg05932517_PNLIP	1.13E-06	1.12E-05	0.823287185	0.823287185	trans
cg05932517_MIR670HG	1.13E-06	1.12E-05	0.823287185	0.823287185	trans
cg05932517_GTF2IP2	1.13E-06	1.12E-05	0.823287185	0.823287185	trans
cg07472332_LAMC3	1.13E-06	1.12E-05	-0.931704588	0.931704588	trans
cg19938179_IGHM	1.13E-06	1.12E-05	-0.759832426	0.759832426	trans
cg25138053_RNU6-47P	1.13E-06	1.12E-05	0.786300915	0.786300915	trans
cg00926684_FTLP18	1.13E-06	1.12E-05	-0.971587724	0.971587724	trans
cg00926684_KRT8P21	1.13E-06	1.12E-05	-0.971587724	0.971587724	trans
cg00926684_NBPF21P	1.13E-06	1.12E-05	-0.971587724	0.971587724	trans
cg03082902_RN7SL420P	1.13E-06	1.12E-05	-0.801745683	0.801745683	trans
cg03082902_LINC02010	1.13E-06	1.12E-05	-0.801745683	0.801745683	trans
cg03082902_RN7SKP62	1.13E-06	1.12E-05	-0.801745683	0.801745683	trans
cg03082902_HNRNPA1P1	1.13E-06	1.12E-05	-0.801745683	0.801745683	trans
cg03082902_DNAJA1P4	1.13E-06	1.12E-05	-0.801745683	0.801745683	trans
cg03082902_NHP2P2	1.13E-06	1.12E-05	-0.801745683	0.801745683	trans
cg03082902_RPS21P8	1.13E-06	1.12E-05	-0.801745683	0.801745683	trans
cg03082902_GRPEL2P1	1.13E-06	1.12E-05	-0.801745683	0.801745683	trans
cg03082902_SNORD115-28	1.13E-06	1.12E-05	-0.801745683	0.801745683	trans
cg11775190_PRAMEF2	1.13E-06	1.12E-05	0.748307003	0.748307003	trans
cg11775190_RNA5-8SP5	1.13E-06	1.12E-05	0.748307003	0.748307003	trans
cg11775190_BRI3P2	1.13E-06	1.12E-05	0.748307003	0.748307003	trans
cg11775190_RN7SL601P	1.13E-06	1.12E-05	0.748307003	0.748307003	trans
cg15084390_RNU6-169P	1.13E-06	1.12E-05	0.778879474	0.778879474	trans
cg24975986_KAZN-AS1	1.13E-06	1.12E-05	0.82095695	0.82095695	trans
cg09201130_GGTLC1	1.13E-06	1.12E-05	0.841203683	0.841203683	trans
cg17531430_GAPDHP26	1.13E-06	1.12E-05	-0.999438876	0.999438876	trans
cg21075845_TRBV26OR9-2	1.13E-06	1.12E-05	-1.02433276	1.02433276	trans
cg07472332_RPH3A	1.13E-06	1.12E-05	-0.95632384	0.95632384	trans
cg12537688_MTCYBP8	1.13E-06	1.12E-05	-0.883575729	0.883575729	trans
cg12537688_RNA5SP140	1.13E-06	1.12E-05	-0.883575729	0.883575729	trans
cg12537688_BPESC1	1.13E-06	1.12E-05	-0.883575729	0.883575729	trans
cg12537688_RNA5SP306	1.13E-06	1.12E-05	-0.883575729	0.883575729	trans
cg12537688_LINC00358	1.13E-06	1.12E-05	-0.883575729	0.883575729	trans
cg14282280_PEAR1	1.13E-06	1.12E-05	-0.779528925	0.779528925	trans
cg22166977_IRX4	1.13E-06	1.12E-05	-0.87958569	0.87958569	trans
cg13362012_SLC30A3	1.13E-06	1.12E-05	-0.862210048	0.862210048	trans
cg07784793_TP53I3	1.13E-06	1.12E-05	-0.89105874	0.89105874	trans
cg17106653_ZNF734P	1.13E-06	1.12E-05	0.951404736	0.951404736	trans
cg07110166_RN7SL167P	1.13E-06	1.12E-05	-0.785469487	0.785469487	trans
cg04513703_GPC5-AS1	1.13E-06	1.12E-05	-0.761473604	0.761473604	trans
cg06147194_RD3L	1.13E-06	1.12E-05	-0.975425893	0.975425893	trans
cg10842456_NPHS1	1.13E-06	1.12E-05	-0.786487407	0.786487407	trans
cg06612671_KRT72	1.13E-06	1.13E-05	1.03359296	1.03359296	trans
cg25102279_GNAI2P2	1.13E-06	1.13E-05	-0.876659523	0.876659523	trans
cg10625365_IGHV4-39	1.13E-06	1.13E-05	0.904858562	0.904858562	trans
cg03560018_PHKBP1	1.13E-06	1.13E-05	-0.790293596	0.790293596	trans
cg12953599_MIR661	1.13E-06	1.13E-05	3.419097788	3.419097788	trans
cg18180710_OR13C9	1.13E-06	1.13E-05	0.924869846	0.924869846	trans
cg20784015_APOC3	1.13E-06	1.13E-05	-0.90635323	0.90635323	trans
cg04701596_LRRC53	1.13E-06	1.13E-05	-0.723249415	0.723249415	trans
cg09480417_RPL23AP85	1.13E-06	1.13E-05	-1.005827555	1.005827555	trans
cg16770243_HMX3	1.13E-06	1.13E-05	0.804635546	0.804635546	trans
cg08157914_RNA5SP184	1.13E-06	1.13E-05	-1.562691792	1.562691792	trans
cg18452169_CCNT2P1	1.13E-06	1.13E-05	-1.159961383	1.159961383	trans
cg03052544_OR52B5P	1.13E-06	1.13E-05	0.857680714	0.857680714	trans
cg11662061_CYP1A1	1.13E-06	1.13E-05	0.746249382	0.746249382	trans
cg12559208_OR4F5	1.13E-06	1.13E-05	0.798745249	0.798745249	trans
cg20692464_RNU6-53P	1.13E-06	1.13E-05	-1.199918776	1.199918776	trans
cg27337217_HERC2P9	1.13E-06	1.13E-05	0.914311761	0.914311761	trans
cg19703425_PLGLB1	1.13E-06	1.13E-05	-1.284635581	1.284635581	trans
cg20695805_KBTBD8	1.13E-06	1.13E-05	0.789495598	0.789495598	trans
cg21948601_DIPK1C	1.13E-06	1.13E-05	-0.972930859	0.972930859	trans
cg09191854_CLGN	1.13E-06	1.13E-05	0.907134241	0.907134241	trans
cg05164634_MTCO2P34	1.13E-06	1.13E-05	0.832224566	0.832224566	trans
cg05984244_TPT1-AS1	1.13E-06	1.13E-05	1.015294932	1.015294932	trans
cg16977073_HEPACAM	1.13E-06	1.13E-05	-0.822630584	0.822630584	trans
cg01346252_HTR5A	1.13E-06	1.13E-05	-0.974562874	0.974562874	trans
cg22626897_ADRA1A	1.13E-06	1.13E-05	-0.79237545	0.79237545	trans
cg01707795_LRTM2	1.13E-06	1.13E-05	1.013953818	1.013953818	trans
cg25131461_COX7A2P2	1.13E-06	1.13E-05	-0.9942944	0.9942944	trans
cg20009356_ACSM2A	1.13E-06	1.13E-05	-1.263429953	1.263429953	trans
cg24742444_RPL39P25	1.13E-06	1.13E-05	0.836059065	0.836059065	trans
cg16255663_OR5B1P	1.13E-06	1.13E-05	-0.77511035	0.77511035	trans
cg09483607_DEFB108C	1.13E-06	1.13E-05	-0.865878289	0.865878289	trans
cg10787600_FOXD3	1.13E-06	1.13E-05	1.162338006	1.162338006	trans
cg26530706_OR52B5P	1.13E-06	1.13E-05	0.866307323	0.866307323	trans
cg07917878_MAS1	1.13E-06	1.13E-05	1.012100476	1.012100476	trans
cg17106653_TRAF3IP3	1.13E-06	1.13E-05	0.936421867	0.936421867	trans
cg19938179_IGF2BP1	1.13E-06	1.13E-05	-0.71888254	0.71888254	trans
cg23603082_RN7SL564P	1.13E-06	1.13E-05	-0.774482893	0.774482893	trans
cg15910024_ACTP1	1.13E-06	1.13E-05	-1.019456596	1.019456596	trans
cg15044121_XRCC6P3	1.13E-06	1.13E-05	0.784604128	0.784604128	trans
cg15044121_RNU6-968P	1.13E-06	1.13E-05	0.784604128	0.784604128	trans
cg15044121_SLC25A20P1	1.13E-06	1.13E-05	0.784604128	0.784604128	trans
cg15044121_MTATP6P21	1.13E-06	1.13E-05	0.784604128	0.784604128	trans
cg15044121_RPS2P52	1.13E-06	1.13E-05	0.784604128	0.784604128	trans
cg15044121_OR4K12P	1.13E-06	1.13E-05	0.784604128	0.784604128	trans
cg27592868_BPIFB3	1.13E-06	1.13E-05	0.79127426	0.79127426	trans
cg08991255_RBPJP7	1.13E-06	1.13E-05	-0.806386989	0.806386989	trans
cg02902649_RN7SL35P	1.14E-06	1.13E-05	0.763369342	0.763369342	trans
cg09981313_FABP7	1.14E-06	1.13E-05	0.81861957	0.81861957	trans
cg10736303_LINC00395	1.14E-06	1.13E-05	-0.95404315	0.95404315	trans
cg00598860_MYBPH	1.14E-06	1.13E-05	-0.717879213	0.717879213	trans
cg17417926_GFRA4	1.14E-06	1.13E-05	-0.769998246	0.769998246	trans
cg14924064_GBP7	1.14E-06	1.13E-05	0.757768402	0.757768402	trans
cg10277195_TNN	1.14E-06	1.13E-05	0.803115934	0.803115934	trans
cg02736186_HOXD9	1.14E-06	1.13E-05	-0.915904264	0.915904264	trans
cg20369775_POM121L3P	1.14E-06	1.13E-05	0.74105781	0.74105781	trans
cg20695805_PLCD3	1.14E-06	1.13E-05	-0.785178041	0.785178041	trans
cg17555660_RPL7AP7	1.14E-06	1.13E-05	-0.85795124	0.85795124	trans
cg22454022_RPL7P4	1.14E-06	1.13E-05	0.820896925	0.820896925	trans
cg24130945_MIR1228	1.14E-06	1.13E-05	0.768318514	0.768318514	trans
cg13362012_HOXC10	1.14E-06	1.13E-05	-0.879149077	0.879149077	trans
cg12115391_IGKV1-9	1.14E-06	1.13E-05	-0.759729799	0.759729799	trans
cg16062368_IGHM	1.14E-06	1.13E-05	-0.913810049	0.913810049	trans
cg04607323_PDLIM3	1.14E-06	1.13E-05	-0.919343588	0.919343588	trans
cg17334266_HSD3B2	1.14E-06	1.13E-05	0.857220271	0.857220271	trans
cg14223866_CLUHP5	1.14E-06	1.13E-05	0.85481274	0.85481274	trans
cg13168050_IGKV1D-33	1.14E-06	1.13E-05	-0.761022091	0.761022091	trans
cg02877478_TEDDM2P	1.14E-06	1.13E-05	1.388134251	1.388134251	trans
cg12396032_SPATA31D1	1.14E-06	1.13E-05	-0.898978704	0.898978704	trans
cg09534232_SPATA3	1.14E-06	1.13E-05	-0.802304692	0.802304692	trans
cg26318251_RNU6-662P	1.14E-06	1.13E-05	-0.781725722	0.781725722	trans
cg14585118_SNORD114-10	1.14E-06	1.13E-05	-0.832773083	0.832773083	trans
cg15025375_RNA5SP432	1.14E-06	1.13E-05	-0.828129988	0.828129988	trans
cg02302000_SEC61GP1	1.14E-06	1.13E-05	1.040896542	1.040896542	trans
cg24856383_ADAM20	1.14E-06	1.13E-05	1.183589876	1.183589876	trans
cg08626125_CADM2-AS2	1.14E-06	1.13E-05	-0.746013679	0.746013679	trans
cg20313696_SPEM1	1.14E-06	1.13E-05	-0.763334411	0.763334411	trans
cg18160046_PPIAP13	1.14E-06	1.13E-05	0.881357343	0.881357343	trans
cg14780957_FGF21	1.14E-06	1.13E-05	-0.893088068	0.893088068	trans
cg08509907_RNU6-18P	1.14E-06	1.13E-05	-0.830304485	0.830304485	trans
cg08989647_PIN1P1	1.14E-06	1.13E-05	-1.14984397	1.14984397	trans
cg18212777_RNU6-949P	1.14E-06	1.13E-05	-0.767900586	0.767900586	trans
cg18212777_OR6C65	1.14E-06	1.13E-05	-0.767900586	0.767900586	trans
cg18212777_RPL22P20	1.14E-06	1.13E-05	-0.767900586	0.767900586	trans
cg18212777_CNN2P7	1.14E-06	1.13E-05	-0.767900586	0.767900586	trans
cg04918684_RPS15AP3	1.14E-06	1.13E-05	-1.03994919	1.03994919	trans
cg04513703_RN7SKP178	1.14E-06	1.14E-05	-0.762802138	0.762802138	trans
cg02822089_COX6B1P7	1.14E-06	1.14E-05	0.772497286	0.772497286	trans
cg02822089_RNU6-827P	1.14E-06	1.14E-05	0.772497286	0.772497286	trans
cg02822089_MTCO2P8	1.14E-06	1.14E-05	0.772497286	0.772497286	trans
cg02822089_SNORD115-30	1.14E-06	1.14E-05	0.772497286	0.772497286	trans
cg02822089_KRTAP4-7	1.14E-06	1.14E-05	0.772497286	0.772497286	trans
cg16068431_CAV1	1.14E-06	1.14E-05	-1.047884865	1.047884865	trans
cg06752779_MYBPC1	1.14E-06	1.14E-05	-0.826767726	0.826767726	trans
cg04887104_ONECUT2	1.14E-06	1.14E-05	-0.925650561	0.925650561	trans
cg11110036_NDUFA3P3	1.14E-06	1.14E-05	-0.772682476	0.772682476	trans
cg00592315_RNU1-138P	1.14E-06	1.14E-05	0.764259297	0.764259297	trans
cg17080234_SLC9A3P3	1.14E-06	1.14E-05	-0.795193708	0.795193708	trans
cg10625365_BACH2	1.14E-06	1.14E-05	0.926404846	0.926404846	trans
cg06320570_MTND3P6	1.14E-06	1.14E-05	-1.291276557	1.291276557	trans
cg22152156_MIR218-2	1.14E-06	1.14E-05	-0.82110713	0.82110713	trans
cg14780957_HOXB8	1.14E-06	1.14E-05	-0.882271444	0.882271444	trans
cg08547343_HPCAL4	1.14E-06	1.14E-05	0.943648179	0.943648179	trans
cg13605646_RPL35AP12	1.14E-06	1.14E-05	-1.007370237	1.007370237	trans
cg06176987_IGLV3-19	1.14E-06	1.14E-05	-0.779037702	0.779037702	trans
cg10097323_RPL35AP34	1.14E-06	1.14E-05	-0.994607912	0.994607912	trans
cg02902649_KANK1P1	1.14E-06	1.14E-05	0.799379239	0.799379239	trans
cg06330497_RNA5S5	1.14E-06	1.14E-05	0.801116206	0.801116206	trans
cg13565400_HOXD9	1.14E-06	1.14E-05	-0.815798595	0.815798595	trans
cg05492735_DNASE1L3	1.14E-06	1.14E-05	1.1989865	1.1989865	trans
cg19822890_CD80	1.14E-06	1.14E-05	0.77069156	0.77069156	trans
cg10411959_MLXIPL	1.14E-06	1.14E-05	-0.851120984	0.851120984	trans
cg24975986_CCT7P1	1.14E-06	1.14E-05	0.857079074	0.857079074	trans
cg10904293_GAPDHP36	1.14E-06	1.14E-05	0.859629833	0.859629833	trans
cg24856383_MIR1302-8	1.14E-06	1.14E-05	1.174862398	1.174862398	trans
cg15817224_MTND5P19	1.14E-06	1.14E-05	-1.040480151	1.040480151	trans
cg22549984_OR1I1	1.14E-06	1.14E-05	-1.261287883	1.261287883	trans
cg19595092_PDSS1P2	1.15E-06	1.14E-05	-1.099416028	1.099416028	trans
cg01708411_RPL34P1	1.15E-06	1.14E-05	-0.78416223	0.78416223	trans
cg09588157_ZNF70P1	1.15E-06	1.14E-05	-1.615915768	1.615915768	trans
cg13897388_RPL21P43	1.15E-06	1.14E-05	-0.909943374	0.909943374	trans
cg20344908_NPM1P48	1.15E-06	1.14E-05	0.821204054	0.821204054	trans
cg20344908_PNPP1	1.15E-06	1.14E-05	0.821204054	0.821204054	trans
cg20344908_RN7SKP144	1.15E-06	1.14E-05	0.821204054	0.821204054	trans
cg20344908_RNA5SP258	1.15E-06	1.14E-05	0.821204054	0.821204054	trans
cg20344908_RNA5SP353	1.15E-06	1.14E-05	0.821204054	0.821204054	trans
cg20344908_MIR1283-2	1.15E-06	1.14E-05	0.821204054	0.821204054	trans
cg16068431_RNU6-159P	1.15E-06	1.14E-05	-1.043921866	1.043921866	trans
cg14114155_SDR9C7	1.15E-06	1.14E-05	-0.783899364	0.783899364	trans
cg24968733_RPS19P6	1.15E-06	1.14E-05	-0.846343831	0.846343831	trans
cg19703425_CATSPER3	1.15E-06	1.14E-05	-1.245916124	1.245916124	trans
cg11935063_LINC01142	1.15E-06	1.14E-05	-0.812981506	0.812981506	trans
cg00879723_SEC14L5	1.15E-06	1.14E-05	0.809470449	0.809470449	trans
cg27237477_BANF1P5	1.15E-06	1.14E-05	-0.987100436	0.987100436	trans
cg19740643_R3HDML	1.15E-06	1.14E-05	-1.043920423	1.043920423	trans
cg24968733_LINC00411	1.15E-06	1.14E-05	-0.818152931	0.818152931	trans
cg16068431_DIRAS1	1.15E-06	1.14E-05	-1.013528019	1.013528019	trans
cg13556387_NTSR2	1.15E-06	1.14E-05	-0.785062829	0.785062829	trans
cg15756601_DUSP5P2	1.15E-06	1.14E-05	-1.952153295	1.952153295	trans
cg03132688_CTAGE3P	1.15E-06	1.14E-05	0.828731961	0.828731961	trans
cg09774124_IGLV7-43	1.15E-06	1.14E-05	-0.832217918	0.832217918	trans
cg06779317_OR6K2	1.15E-06	1.14E-05	1.070986936	1.070986936	trans
cg27478167_PIEZO1P2	1.15E-06	1.14E-05	-0.84302485	0.84302485	trans
cg04071398_MATN2	1.15E-06	1.14E-05	0.752514359	0.752514359	trans
cg08547343_GABRD	1.15E-06	1.14E-05	0.969646993	0.969646993	trans
cg14780957_CCNYL2	1.15E-06	1.14E-05	-0.888519648	0.888519648	trans
cg05260298_RNU2-71P	1.15E-06	1.14E-05	0.784179417	0.784179417	trans
cg20863800_ADIRF	1.15E-06	1.14E-05	-0.959132221	0.959132221	trans
cg04015129_C14orf180	1.15E-06	1.14E-05	-1.067101516	1.067101516	trans
cg00935234_PAX2	1.15E-06	1.14E-05	-0.811410833	0.811410833	trans
cg12627202_IGKV3-11	1.15E-06	1.14E-05	-0.923515085	0.923515085	trans
cg21077610_RIPPLY3	1.15E-06	1.14E-05	0.841363635	0.841363635	trans
cg02207084_HOXB13	1.15E-06	1.14E-05	-1.000559435	1.000559435	trans
cg14282280_EEF1A1P12	1.15E-06	1.14E-05	-0.758988475	0.758988475	trans
cg25273340_REG1CP	1.15E-06	1.14E-05	-0.81013089	0.81013089	trans
cg25273340_MTND5P27	1.15E-06	1.14E-05	-0.81013089	0.81013089	trans
cg25273340_SLC6A18	1.15E-06	1.14E-05	-0.81013089	0.81013089	trans
cg04337937_S100A9	1.15E-06	1.14E-05	0.750587862	0.750587862	trans
cg05077566_SNORA47	1.15E-06	1.14E-05	-0.871816872	0.871816872	trans
cg01777786_GJD2	1.15E-06	1.14E-05	0.797995629	0.797995629	trans
cg24304928_ADAM3A	1.15E-06	1.14E-05	-1.052756094	1.052756094	trans
cg15756601_LINC01247	1.15E-06	1.14E-05	-1.973866962	1.973866962	trans
cg15756601_LINC01795	1.15E-06	1.14E-05	-1.973866962	1.973866962	trans
cg22646760_RNU6-169P	1.15E-06	1.14E-05	0.755286205	0.755286205	trans
cg12877532_LINC01442	1.15E-06	1.14E-05	-0.911649101	0.911649101	trans
cg13337086_LINC02151	1.15E-06	1.14E-05	0.876120065	0.876120065	trans
cg08894362_RN7SL274P	1.15E-06	1.14E-05	0.876573226	0.876573226	trans
cg26718078_PIP5K1P2	1.15E-06	1.14E-05	0.949705454	0.949705454	trans
cg15099537_IGKV1D-43	1.15E-06	1.14E-05	-0.742459166	0.742459166	trans
cg10723869_SLC25A52	1.15E-06	1.14E-05	0.940659349	0.940659349	trans
cg00232388_RPS26P54	1.15E-06	1.14E-05	0.85703008	0.85703008	trans
cg00592315_OR2V1	1.15E-06	1.14E-05	0.767794249	0.767794249	trans
cg05360307_AKAP12	1.15E-06	1.14E-05	-0.825084507	0.825084507	trans
cg22503024_IGHV3-23	1.15E-06	1.15E-05	-0.767060495	0.767060495	trans
cg06612671_BMP5	1.15E-06	1.15E-05	0.963511897	0.963511897	trans
cg18180710_MTND5P16	1.15E-06	1.15E-05	0.866889361	0.866889361	trans
cg04726019_RN7SKP225	1.15E-06	1.15E-05	0.772081453	0.772081453	trans
cg16975684_HNRNPA1P64	1.15E-06	1.15E-05	-0.783758358	0.783758358	trans
cg16176069_COL11A1	1.15E-06	1.15E-05	-1.735785996	1.735785996	trans
cg10787600_PRSS21	1.15E-06	1.15E-05	1.115011982	1.115011982	trans
cg04608916_RPSAP50	1.15E-06	1.15E-05	-0.975177697	0.975177697	trans
cg04132177_KRTAP27-1	1.15E-06	1.15E-05	-0.806102027	0.806102027	trans
cg10946263_RNU6-159P	1.15E-06	1.15E-05	-1.1050843	1.1050843	trans
cg23428870_OR52B5P	1.15E-06	1.15E-05	0.853924976	0.853924976	trans
cg06032500_SPEM1	1.15E-06	1.15E-05	-0.730299765	0.730299765	trans
cg23587192_RNA5SP450	1.16E-06	1.15E-05	0.780679078	0.780679078	trans
cg23209353_TVP23C	1.16E-06	1.15E-05	0.878475264	0.878475264	trans
cg11299543_OR52B5P	1.16E-06	1.15E-05	0.871969841	0.871969841	trans
cg09990103_ELOA2	1.16E-06	1.15E-05	-4.529992133	4.529992133	trans
cg10959048_MOXD2P	1.16E-06	1.15E-05	-1.040017258	1.040017258	trans
cg26318251_MSTN	1.16E-06	1.15E-05	0.761772542	0.761772542	trans
cg02096001_AVPR1A	1.16E-06	1.15E-05	0.864962774	0.864962774	trans
cg06621919_RPL7P27	1.16E-06	1.15E-05	-0.759167945	0.759167945	trans
cg12606694_RNA5SP223	1.16E-06	1.15E-05	0.846917526	0.846917526	trans
cg27316710_RN7SL107P	1.16E-06	1.15E-05	0.756598479	0.756598479	trans
cg10061851_PPIAP65	1.16E-06	1.15E-05	-1.225090721	1.225090721	trans
cg10061851_RN7SL492P	1.16E-06	1.15E-05	-1.225090721	1.225090721	trans
cg10061851_RN7SKP294	1.16E-06	1.15E-05	-1.225090721	1.225090721	trans
cg10061851_MT1CP	1.16E-06	1.15E-05	-1.225090721	1.225090721	trans
cg00337181_LINC00317	1.16E-06	1.15E-05	0.940696754	0.940696754	trans
cg01364862_LINC01247	1.16E-06	1.15E-05	-0.84820745	0.84820745	trans
cg01364862_LINC01795	1.16E-06	1.15E-05	-0.84820745	0.84820745	trans
cg23081194_RNU6-1241P	1.16E-06	1.15E-05	-0.798969658	0.798969658	trans
cg10568558_ALDOAP1	1.16E-06	1.15E-05	-1.317885825	1.317885825	trans
cg27560690_HMGB1P25	1.16E-06	1.15E-05	-0.814212543	0.814212543	trans
cg08973565_LINC01247	1.16E-06	1.15E-05	-0.94846008	0.94846008	trans
cg08973565_LINC01795	1.16E-06	1.15E-05	-0.94846008	0.94846008	trans
cg12115391_IGHV3-66	1.16E-06	1.15E-05	-0.755611148	0.755611148	trans
cg15157699_OR10P1	1.16E-06	1.15E-05	0.897274315	0.897274315	trans
cg20009356_TRBV7-3	1.16E-06	1.15E-05	-1.251355702	1.251355702	trans
cg24728770_SNORD115-39	1.16E-06	1.15E-05	0.808331518	0.808331518	trans
cg11153505_MMP1	1.16E-06	1.15E-05	0.736849171	0.736849171	trans
cg10552603_ATOH1	1.16E-06	1.15E-05	0.778047432	0.778047432	trans
cg13880275_TM4SF1-AS1	1.16E-06	1.15E-05	-0.847914423	0.847914423	trans
cg15756601_ELOA2	1.16E-06	1.15E-05	-1.892608708	1.892608708	trans
cg14549869_ACTP1	1.16E-06	1.15E-05	0.901923413	0.901923413	trans
cg03098826_MIR218-2	1.16E-06	1.15E-05	-0.997601065	0.997601065	trans
cg26890309_POLR3KP1	1.16E-06	1.15E-05	-0.880052293	0.880052293	trans
cg10664162_IFI44L	1.16E-06	1.15E-05	0.856177154	0.856177154	trans
cg19477551_RN7SL274P	1.16E-06	1.15E-05	1.271645582	1.271645582	trans
cg04337937_SLC26A4	1.16E-06	1.15E-05	0.742664186	0.742664186	trans
cg07790896_HAND2	1.16E-06	1.15E-05	-0.930871408	0.930871408	trans
cg02262162_KRTAP5-3	1.16E-06	1.15E-05	-0.997370582	0.997370582	trans
cg11153505_IL1A	1.16E-06	1.15E-05	0.739917647	0.739917647	trans
cg13922901_CNTNAP4	1.16E-06	1.15E-05	-0.762532	0.762532	trans
cg21904701_OR52B5P	1.16E-06	1.15E-05	0.856082016	0.856082016	trans
cg03075889_TDRD9	1.16E-06	1.15E-05	-0.765027134	0.765027134	trans
cg10801331_GPC6-AS1	1.16E-06	1.15E-05	-1.777217058	1.777217058	trans
cg00337181_RPL23AP20	1.16E-06	1.15E-05	0.94649059	0.94649059	trans
cg00413587_LINC00210	1.16E-06	1.15E-05	-1.076205996	1.076205996	trans
cg20295071_IGHV6-1	1.16E-06	1.15E-05	2.133260032	2.133260032	trans
cg07091544_MNX1-AS1	1.16E-06	1.15E-05	-0.788525193	0.788525193	trans
cg26340737_OR2U2P	1.16E-06	1.15E-05	-0.786129143	0.786129143	trans
cg09074299_RNA5SP252	1.16E-06	1.15E-05	-0.863385425	0.863385425	trans
cg22491001_LPCAT2BP	1.16E-06	1.15E-05	0.774581197	0.774581197	trans
cg11569379_LINC00408	1.16E-06	1.15E-05	0.763090774	0.763090774	trans
cg22402121_RNU6-1084P	1.16E-06	1.15E-05	0.739232112	0.739232112	trans
cg08860190_GOLGA8G	1.16E-06	1.15E-05	-0.928237353	0.928237353	trans
cg09397997_DEFB4A	1.16E-06	1.15E-05	1.038012809	1.038012809	trans
cg19353052_ZNF877P	1.16E-06	1.15E-05	1.216081234	1.216081234	trans
cg11500903_STAP1	1.16E-06	1.15E-05	0.841083786	0.841083786	trans
cg19217778_RNU6-300P	1.16E-06	1.15E-05	-0.738343185	0.738343185	trans
cg01716040_DPP10-AS3	1.16E-06	1.15E-05	-0.938095057	0.938095057	trans
cg11500903_BICC1	1.16E-06	1.15E-05	0.841197227	0.841197227	trans
cg06747314_IGKJ4	1.17E-06	1.15E-05	-0.788554275	0.788554275	trans
cg23024553_HSD3B1	1.17E-06	1.15E-05	0.793922956	0.793922956	trans
cg07463167_GREB1	1.17E-06	1.16E-05	-1.031272228	1.031272228	trans
cg08973565_POLR3KP1	1.17E-06	1.16E-05	-0.895854181	0.895854181	trans
cg19498912_SKOR2	1.17E-06	1.16E-05	-0.886621814	0.886621814	trans
cg11376872_GGCTP2	1.17E-06	1.16E-05	1.002822537	1.002822537	trans
cg00360769_RPL7P4	1.17E-06	1.16E-05	0.816469537	0.816469537	trans
cg24605553_CLEC17A	1.17E-06	1.16E-05	0.744930517	0.744930517	trans
cg08129093_MRPS5P3	1.17E-06	1.16E-05	-0.838464308	0.838464308	trans
cg05156799_DIRAS3	1.17E-06	1.16E-05	-0.82149709	0.82149709	trans
cg02476436_RNU6-28P	1.17E-06	1.16E-05	0.869423954	0.869423954	trans
cg21400562_MIR1-1HG	1.17E-06	1.16E-05	-1.187724517	1.187724517	trans
cg08744069_LINC01682	1.17E-06	1.16E-05	-0.902559648	0.902559648	trans
cg10664162_OR6E1P	1.17E-06	1.16E-05	0.906333505	0.906333505	trans
cg02902649_RNU6-804P	1.17E-06	1.16E-05	0.770558107	0.770558107	trans
cg13500029_RPL37P15	1.17E-06	1.16E-05	-1.452843989	1.452843989	trans
cg18592701_H3C9P	1.17E-06	1.16E-05	-0.863806434	0.863806434	trans
cg25963539_LPO	1.17E-06	1.16E-05	0.878366503	0.878366503	trans
cg02302000_APOA5	1.17E-06	1.16E-05	1.053387812	1.053387812	trans
cg10168351_MIR218-2	1.17E-06	1.16E-05	-0.785143304	0.785143304	trans
cg06779317_FAM180A	1.17E-06	1.16E-05	1.091284422	1.091284422	trans
cg24968733_IFNA7	1.17E-06	1.16E-05	-0.877322767	0.877322767	trans
cg26162150_LINC01247	1.17E-06	1.16E-05	1.988955927	1.988955927	trans
cg26162150_LINC01795	1.17E-06	1.16E-05	1.988955927	1.988955927	trans
cg19408572_OR7E162P	1.17E-06	1.16E-05	-0.937687929	0.937687929	trans
cg00108210_PPP1R2P10	1.17E-06	1.16E-05	-0.789039638	0.789039638	trans
cg07405255_APOLD1	1.17E-06	1.16E-05	-0.986354984	0.986354984	trans
cg09563600_NPM1P31	1.17E-06	1.16E-05	0.79229738	0.79229738	trans
cg07131604_HMGN2P18	1.17E-06	1.16E-05	-1.328234894	1.328234894	trans
cg07131604_RNU6-961P	1.17E-06	1.16E-05	-1.328234894	1.328234894	trans
cg07131604_RNU6-235P	1.17E-06	1.16E-05	-1.328234894	1.328234894	trans
cg07131604_MIR489	1.17E-06	1.16E-05	-1.328234894	1.328234894	trans
cg07131604_RNASE9	1.17E-06	1.16E-05	-1.328234894	1.328234894	trans
cg07131604_LINC01718	1.17E-06	1.16E-05	-1.328234894	1.328234894	trans
cg17106653_ARHGAP15	1.17E-06	1.16E-05	0.951008687	0.951008687	trans
cg06176987_CHRNA1	1.17E-06	1.16E-05	-0.85204045	0.85204045	trans
cg14776351_THRB-IT1	1.17E-06	1.16E-05	1.169164546	1.169164546	trans
cg15099537_CLEC9A	1.17E-06	1.16E-05	0.78622543	0.78622543	trans
cg11002721_CYP26B1	1.17E-06	1.16E-05	-1.20687827	1.20687827	trans
cg22183057_RAB4B-EGLN2	1.17E-06	1.16E-05	-0.948579296	0.948579296	trans
cg06620353_KRT13	1.17E-06	1.16E-05	0.766482217	0.766482217	trans
cg05713971_RNU6-339P	1.17E-06	1.16E-05	-0.783064064	0.783064064	trans
cg27251155_MS4A15	1.17E-06	1.16E-05	-0.824288985	0.824288985	trans
cg27237477_RTP5	1.17E-06	1.16E-05	-0.983920775	0.983920775	trans
cg14924064_GIMAP7	1.17E-06	1.16E-05	0.79355947	0.79355947	trans
cg17096979_IGHV3-7	1.17E-06	1.16E-05	-1.170354765	1.170354765	trans
cg00256632_RN7SL299P	1.17E-06	1.16E-05	-0.936301894	0.936301894	trans
cg00256632_RN7SL201P	1.17E-06	1.16E-05	-0.936301894	0.936301894	trans
cg00256632_MARK2P14	1.17E-06	1.16E-05	-0.936301894	0.936301894	trans
cg00256632_MARK2P10	1.17E-06	1.16E-05	-0.936301894	0.936301894	trans
cg17400905_NACAP2	1.17E-06	1.16E-05	0.845014275	0.845014275	trans
cg01148039_LINC00385	1.17E-06	1.16E-05	0.818262059	0.818262059	trans
cg26414417_RPL34P27	1.17E-06	1.16E-05	-0.816946882	0.816946882	trans
cg13168050_IGKV3-11	1.17E-06	1.16E-05	-0.765753499	0.765753499	trans
cg26594488_TOMM22P5	1.17E-06	1.16E-05	0.824651038	0.824651038	trans
cg12362235_RPL7P4	1.17E-06	1.16E-05	0.827782488	0.827782488	trans
cg14995921_SAPCD2P2	1.17E-06	1.16E-05	-0.977723879	0.977723879	trans
cg02426343_OR2M3	1.17E-06	1.16E-05	-0.842637465	0.842637465	trans
cg00192952_ERICH4	1.17E-06	1.16E-05	-0.818649545	0.818649545	trans
cg11314630_AMY1C	1.17E-06	1.16E-05	0.98267255	0.98267255	trans
cg15760474_DCAF4L2	1.17E-06	1.16E-05	-0.783029159	0.783029159	trans
cg17735372_IGHD	1.17E-06	1.16E-05	-1.081871999	1.081871999	trans
cg08894280_MIR185	1.18E-06	1.16E-05	-1.491639066	1.491639066	trans
cg20614067_RPS29P2	1.18E-06	1.16E-05	-0.777955127	0.777955127	trans
cg15776929_KRT16P6	1.18E-06	1.16E-05	-1.059116302	1.059116302	trans
cg12110603_RNU6-289P	1.18E-06	1.16E-05	0.775040575	0.775040575	trans
cg22183057_KRTAP5-3	1.18E-06	1.16E-05	-0.923420349	0.923420349	trans
cg07408006_RPS15AP3	1.18E-06	1.16E-05	-0.916733335	0.916733335	trans
cg06817609_LINC02418	1.18E-06	1.16E-05	-0.958437816	0.958437816	trans
cg20057147_PLA2G2A	1.18E-06	1.16E-05	-0.775649248	0.775649248	trans
cg02196189_SNORD18C	1.18E-06	1.16E-05	-0.860772967	0.860772967	trans
cg06870875_GOLGA8G	1.18E-06	1.16E-05	-0.901482415	0.901482415	trans
cg20695805_KMO	1.18E-06	1.16E-05	0.769097344	0.769097344	trans
cg02682924_RNU2-23P	1.18E-06	1.16E-05	-0.862193155	0.862193155	trans
cg17158894_CFL1P2	1.18E-06	1.16E-05	-0.987224556	0.987224556	trans
cg19439837_LINC02778	1.18E-06	1.16E-05	-1.4429153	1.4429153	trans
cg19703425_TRBV28	1.18E-06	1.16E-05	-1.270596229	1.270596229	trans
cg27513510_HTN3	1.18E-06	1.17E-05	-0.997041777	0.997041777	trans
cg18447344_LINC00210	1.18E-06	1.17E-05	-0.713646215	0.713646215	trans
cg11023174_KCNF1	1.18E-06	1.17E-05	0.758640549	0.758640549	trans
cg27455098_NPM1P36	1.18E-06	1.17E-05	-0.893112141	0.893112141	trans
cg21966500_SPEM1	1.18E-06	1.17E-05	-0.850403568	0.850403568	trans
cg16062368_FRMPD1	1.18E-06	1.17E-05	-0.915115872	0.915115872	trans
cg01731023_RN7SL416P	1.18E-06	1.17E-05	-0.809388891	0.809388891	trans
cg18323824_RPS15AP3	1.18E-06	1.17E-05	-0.749908907	0.749908907	trans
cg11775190_RNU6-1119P	1.18E-06	1.17E-05	-0.909940593	0.909940593	trans
cg22280068_LINC02676	1.18E-06	1.17E-05	-0.850514476	0.850514476	trans
cg04520897_LINC02778	1.18E-06	1.17E-05	1.144996679	1.144996679	trans
cg17666981_RN7SKP133	1.18E-06	1.17E-05	-0.987242892	0.987242892	trans
cg21905437_ALPI	1.18E-06	1.17E-05	0.883544231	0.883544231	trans
cg20470643_OR52B5P	1.18E-06	1.17E-05	0.84770318	0.84770318	trans
cg02990361_RPL29P19	1.18E-06	1.17E-05	-0.989098833	0.989098833	trans
cg02934649_POM121L3P	1.18E-06	1.17E-05	-0.882157113	0.882157113	trans
cg07243941_TP53TG3	1.18E-06	1.17E-05	1.170399285	1.170399285	trans
cg20945983_SUCLA2P2	1.18E-06	1.17E-05	0.806664232	0.806664232	trans
cg10568558_BPIFB3	1.18E-06	1.17E-05	-1.18488725	1.18488725	trans
cg10039163_PAX5	1.18E-06	1.17E-05	-0.814682582	0.814682582	trans
cg23989409_FNDC1-IT1	1.18E-06	1.17E-05	-0.820374732	0.820374732	trans
cg11921348_HES3	1.18E-06	1.17E-05	0.811315932	0.811315932	trans
cg02262162_LINC00676	1.18E-06	1.17E-05	-0.983225357	0.983225357	trans
cg13337086_RNU6-680P	1.18E-06	1.17E-05	0.909696796	0.909696796	trans
cg11514698_RFC3P1	1.18E-06	1.17E-05	0.946189031	0.946189031	trans
cg20614067_KRTAP2-5P	1.18E-06	1.17E-05	-0.758372138	0.758372138	trans
cg05836256_HTR5A	1.18E-06	1.17E-05	-3.961121422	3.961121422	trans
cg21075845_MPTX1	1.18E-06	1.17E-05	-1.001904812	1.001904812	trans
cg13353337_ISCUP1	1.18E-06	1.17E-05	0.920577813	0.920577813	trans
cg13353337_SPACA1	1.18E-06	1.17E-05	0.920577813	0.920577813	trans
cg13353337_ACSM2B	1.18E-06	1.17E-05	0.920577813	0.920577813	trans
cg13353337_RN7SKP169	1.18E-06	1.17E-05	0.920577813	0.920577813	trans
cg11687389_CCDC182	1.18E-06	1.17E-05	0.773958527	0.773958527	trans
cg17106653_IGLV2-18	1.18E-06	1.17E-05	0.92544488	0.92544488	trans
cg27141266_PRR20A	1.18E-06	1.17E-05	-0.8802408	0.8802408	trans
cg01708411_BTN3A1	1.18E-06	1.17E-05	-0.735655888	0.735655888	trans
cg18331249_REXO1L1P	1.18E-06	1.17E-05	-0.749641463	0.749641463	trans
cg05056349_PROK2	1.18E-06	1.17E-05	-0.776330331	0.776330331	trans
cg19477551_SRSF3P6	1.18E-06	1.17E-05	1.321459108	1.321459108	trans
cg02147978_CNN2P8	1.18E-06	1.17E-05	-0.907032852	0.907032852	trans
cg04132177_ICE2P2	1.18E-06	1.17E-05	0.866650968	0.866650968	trans
cg01881536_OR52B5P	1.18E-06	1.17E-05	0.854211002	0.854211002	trans
cg13728604_SKOR2	1.18E-06	1.17E-05	-0.784878828	0.784878828	trans
cg08849558_OR52B5P	1.18E-06	1.17E-05	0.854058537	0.854058537	trans
cg08325191_TUBB4A	1.18E-06	1.17E-05	0.832662802	0.832662802	trans
cg02594345_LINC02630	1.18E-06	1.17E-05	-0.813864287	0.813864287	trans
cg02594345_LINC02248	1.18E-06	1.17E-05	-0.813864287	0.813864287	trans
cg02594345_CCNYL3	1.18E-06	1.17E-05	-0.813864287	0.813864287	trans
cg15726318_LACRT	1.18E-06	1.17E-05	0.910962285	0.910962285	trans
cg24605553_RNU6-212P	1.18E-06	1.17E-05	0.701012416	0.701012416	trans
cg17830140_RPL5P7	1.18E-06	1.17E-05	0.771352113	0.771352113	trans
cg05154833_IGKV2D-28	1.18E-06	1.17E-05	-0.7591054	0.7591054	trans
cg20695805_IGLJ4	1.18E-06	1.17E-05	0.791361948	0.791361948	trans
cg14560276_AK4P6	1.19E-06	1.17E-05	-0.933603739	0.933603739	trans
cg00819121_RNA5SP133	1.19E-06	1.17E-05	-0.908733336	0.908733336	trans
cg11223648_HCN1	1.19E-06	1.17E-05	0.791538621	0.791538621	trans
cg02154924_IGHD1-14	1.19E-06	1.17E-05	-0.794440402	0.794440402	trans
cg12089094_OR9I2P	1.19E-06	1.17E-05	0.943872917	0.943872917	trans
cg02303400_LINC00570	1.19E-06	1.17E-05	0.733229762	0.733229762	trans
cg06540372_RETNLB	1.19E-06	1.17E-05	0.815204885	0.815204885	trans
cg16328999_H3C9P	1.19E-06	1.17E-05	-0.890472887	0.890472887	trans
cg18084017_SUCLA2P2	1.19E-06	1.17E-05	0.792030924	0.792030924	trans
cg06902555_RNU1-80P	1.19E-06	1.17E-05	-0.989678129	0.989678129	trans
cg11500903_GCNT4	1.19E-06	1.17E-05	0.840907932	0.840907932	trans
cg19880004_SRSF3P6	1.19E-06	1.17E-05	-0.884240272	0.884240272	trans
cg05440642_SUCLA2P2	1.19E-06	1.17E-05	0.794844167	0.794844167	trans
cg17735372_RFTN1	1.19E-06	1.17E-05	-1.095336808	1.095336808	trans
cg14135783_UBQLN4P2	1.19E-06	1.17E-05	-0.750785864	0.750785864	trans
cg11619434_NBEAP3	1.19E-06	1.17E-05	-0.986569315	0.986569315	trans
cg17735372_CICP17	1.19E-06	1.17E-05	-1.096966781	1.096966781	trans
cg13920792_TRIML2	1.19E-06	1.17E-05	-0.877508704	0.877508704	trans
cg21000599_PPIAP7	1.19E-06	1.17E-05	0.785948258	0.785948258	trans
cg03416459_OR52B5P	1.19E-06	1.17E-05	0.847627997	0.847627997	trans
cg07917878_RPL39P5	1.19E-06	1.17E-05	0.987444975	0.987444975	trans
cg09551249_OR52B5P	1.19E-06	1.17E-05	0.855504415	0.855504415	trans
cg06449486_LCE1F	1.19E-06	1.17E-05	1.302587253	1.302587253	trans
cg05818000_MARCO	1.19E-06	1.17E-05	0.787069119	0.787069119	trans
cg25905192_RNU6-1135P	1.19E-06	1.17E-05	-0.936297266	0.936297266	trans
cg09363777_OPRM1	1.19E-06	1.17E-05	-0.881825494	0.881825494	trans
cg11761102_RNU6-140P	1.19E-06	1.17E-05	0.829143124	0.829143124	trans
cg27036347_LRTM2	1.19E-06	1.17E-05	0.992118662	0.992118662	trans
cg17323715_RNU6-317P	1.19E-06	1.17E-05	-0.781910525	0.781910525	trans
cg01354206_OR1L1	1.19E-06	1.17E-05	-0.765084953	0.765084953	trans
cg16257480_MIR218-2	1.19E-06	1.17E-05	-0.809953619	0.809953619	trans
cg22748815_RN7SL167P	1.19E-06	1.17E-05	-0.722383089	0.722383089	trans
cg06752779_CENPNP1	1.19E-06	1.17E-05	-0.875099477	0.875099477	trans
cg10729426_RN7SKP133	1.19E-06	1.17E-05	0.844999694	0.844999694	trans
cg26980789_RPL7P4	1.19E-06	1.18E-05	0.790803592	0.790803592	trans
cg06777189_IGHA1	1.19E-06	1.18E-05	-0.71587794	0.71587794	trans
cg22280068_LINC01774	1.19E-06	1.18E-05	-0.831073263	0.831073263	trans
cg01322554_LINC01681	1.19E-06	1.18E-05	-0.811710745	0.811710745	trans
cg09755512_TRBV23OR9-2	1.19E-06	1.18E-05	-0.695208491	0.695208491	trans
cg01148039_USP17L27	1.19E-06	1.18E-05	-0.736867753	0.736867753	trans
cg09658813_PDE4DIPP10	1.19E-06	1.18E-05	0.873024311	0.873024311	trans
cg17106653_IGHD3-22	1.19E-06	1.18E-05	0.950563247	0.950563247	trans
cg05056349_SERPINA6	1.19E-06	1.18E-05	0.782252933	0.782252933	trans
cg09757838_GOLGA6L4	1.19E-06	1.18E-05	0.832732059	0.832732059	trans
cg12227626_RN7SL564P	1.19E-06	1.18E-05	-0.976019848	0.976019848	trans
cg16000638_NPM1P48	1.19E-06	1.18E-05	0.752936455	0.752936455	trans
cg16000638_PNPP1	1.19E-06	1.18E-05	0.752936455	0.752936455	trans
cg16000638_RN7SKP144	1.19E-06	1.18E-05	0.752936455	0.752936455	trans
cg16000638_RNA5SP258	1.19E-06	1.18E-05	0.752936455	0.752936455	trans
cg16000638_RNA5SP353	1.19E-06	1.18E-05	0.752936455	0.752936455	trans
cg16000638_MIR1283-2	1.19E-06	1.18E-05	0.752936455	0.752936455	trans
cg05260346_RNU1-7P	1.19E-06	1.18E-05	0.878098182	0.878098182	trans
cg05260346_OR2M5	1.19E-06	1.18E-05	0.878098182	0.878098182	trans
cg05260346_RN7SKP61	1.19E-06	1.18E-05	0.878098182	0.878098182	trans
cg05260346_RNU6-873P	1.19E-06	1.18E-05	0.878098182	0.878098182	trans
cg05260346_RNA5SP484	1.19E-06	1.18E-05	0.878098182	0.878098182	trans
cg10959048_TIMD4	1.19E-06	1.18E-05	-1.055702855	1.055702855	trans
cg06320570_SERPINA5	1.19E-06	1.18E-05	-1.262293515	1.262293515	trans
cg04701596_LINC01870	1.19E-06	1.18E-05	-0.832326685	0.832326685	trans
cg14924064_CUBN	1.19E-06	1.18E-05	0.766507348	0.766507348	trans
cg27504269_HAO2-IT1	1.19E-06	1.18E-05	-0.803044307	0.803044307	trans
cg27504269_CYCSP53	1.19E-06	1.18E-05	-0.803044307	0.803044307	trans
cg27504269_RPL5P15	1.19E-06	1.18E-05	-0.803044307	0.803044307	trans
cg27504269_OLIG3	1.19E-06	1.18E-05	-0.803044307	0.803044307	trans
cg27504269_TRIM77	1.19E-06	1.18E-05	-0.803044307	0.803044307	trans
cg27504269_MIR184	1.19E-06	1.18E-05	-0.803044307	0.803044307	trans
cg27504269_IGLV2-33	1.19E-06	1.18E-05	-0.803044307	0.803044307	trans
cg24090761_CAPZA1P4	1.19E-06	1.18E-05	-0.786590641	0.786590641	trans
cg07091544_LINC00973	1.19E-06	1.18E-05	-0.831807062	0.831807062	trans
cg20241816_RNA5SP375	1.19E-06	1.18E-05	-0.829154697	0.829154697	trans
cg13442200_RNU4-66P	1.19E-06	1.18E-05	-0.870533784	0.870533784	trans
cg10625365_PRAMENP	1.19E-06	1.18E-05	0.891910228	0.891910228	trans
cg04485371_RN7SKP192	1.19E-06	1.18E-05	-1.003878827	1.003878827	trans
cg14369518_ISCUP1	1.19E-06	1.18E-05	-0.898723457	0.898723457	trans
cg14369518_SPACA1	1.19E-06	1.18E-05	-0.898723457	0.898723457	trans
cg14369518_ACSM2B	1.19E-06	1.18E-05	-0.898723457	0.898723457	trans
cg14369518_RN7SKP169	1.19E-06	1.18E-05	-0.898723457	0.898723457	trans
cg05327736_NPY	1.19E-06	1.18E-05	0.818557453	0.818557453	trans
cg00658016_FGF7P4	1.19E-06	1.18E-05	-0.866228881	0.866228881	trans
cg10625365_CR2	1.19E-06	1.18E-05	0.893169657	0.893169657	trans
cg08476832_PPIAP7	1.19E-06	1.18E-05	0.792564675	0.792564675	trans
cg08985142_IGLV5-48	1.19E-06	1.18E-05	-1.043366155	1.043366155	trans
cg22314643_RN7SL691P	1.20E-06	1.18E-05	0.765754009	0.765754009	trans
cg22314643_LINC01007	1.20E-06	1.18E-05	0.765754009	0.765754009	trans
cg22314643_GLT6D1	1.20E-06	1.18E-05	0.765754009	0.765754009	trans
cg22314643_MTND1P18	1.20E-06	1.18E-05	0.765754009	0.765754009	trans
cg22314643_FARSBP1	1.20E-06	1.18E-05	0.765754009	0.765754009	trans
cg22314643_MRPS33P4	1.20E-06	1.18E-05	0.765754009	0.765754009	trans
cg01572891_MIR33A	1.20E-06	1.18E-05	0.849853932	0.849853932	trans
cg12640631_RNA5SP177	1.20E-06	1.18E-05	-0.837830932	0.837830932	trans
cg23290207_PPIAP63	1.20E-06	1.18E-05	0.8965705	0.8965705	trans
cg22924504_RNU6-900P	1.20E-06	1.18E-05	-0.858659591	0.858659591	trans
cg24975986_WDR27	1.20E-06	1.18E-05	0.813993276	0.813993276	trans
cg12110603_RN7SL807P	1.20E-06	1.18E-05	0.775528769	0.775528769	trans
cg08476832_RN7SL504P	1.20E-06	1.18E-05	0.775146501	0.775146501	trans
cg01764107_RN7SL416P	1.20E-06	1.18E-05	-0.995055174	0.995055174	trans
cg17096979_IGLV3-19	1.20E-06	1.18E-05	-1.18413738	1.18413738	trans
cg23695794_RNU6-462P	1.20E-06	1.18E-05	-1.021236951	1.021236951	trans
cg18452169_HOXC4	1.20E-06	1.18E-05	-1.089069377	1.089069377	trans
cg27399957_SLC16A12-AS1	1.20E-06	1.18E-05	0.895315728	0.895315728	trans
cg10959048_TCL1A	1.20E-06	1.18E-05	-1.030742633	1.030742633	trans
cg22843488_TRBV5-6	1.20E-06	1.18E-05	-0.769101845	0.769101845	trans
cg27251155_HOXC10	1.20E-06	1.18E-05	-0.805614027	0.805614027	trans
cg13362012_OR4C10P	1.20E-06	1.18E-05	-0.862314529	0.862314529	trans
cg13362012_MIR654	1.20E-06	1.18E-05	-0.862314529	0.862314529	trans
cg13362012_LINC01665	1.20E-06	1.18E-05	-0.862314529	0.862314529	trans
cg12513911_OR2W2P	1.20E-06	1.18E-05	1.03807497	1.03807497	trans
cg11153505_IFITM2	1.20E-06	1.18E-05	0.704453857	0.704453857	trans
cg11567268_ZNF70P1	1.20E-06	1.18E-05	-0.853918286	0.853918286	trans
cg01821644_FLYWCH1P1	1.20E-06	1.18E-05	-0.824230006	0.824230006	trans
cg10991855_NFE2	1.20E-06	1.18E-05	0.747730318	0.747730318	trans
cg03365111_RNA5SP233	1.20E-06	1.18E-05	-0.836942299	0.836942299	trans
cg17096979_MTND2P9	1.20E-06	1.18E-05	-1.163000717	1.163000717	trans
cg14362780_NDUFA5P10	1.20E-06	1.18E-05	0.789287943	0.789287943	trans
cg08174789_OR2A41P	1.20E-06	1.18E-05	0.834613288	0.834613288	trans
cg25994476_CHCHD2P4	1.20E-06	1.18E-05	0.861928627	0.861928627	trans
cg06503715_RPL21P41	1.20E-06	1.18E-05	-0.824713863	0.824713863	trans
cg10145319_LINC01304	1.20E-06	1.18E-05	-0.752503084	0.752503084	trans
cg08433110_MIR183	1.20E-06	1.18E-05	1.018185449	1.018185449	trans
cg22255808_RPS23P2	1.20E-06	1.18E-05	0.76634879	0.76634879	trans
cg22255808_RN7SL542P	1.20E-06	1.18E-05	0.76634879	0.76634879	trans
cg22255808_MYF5	1.20E-06	1.18E-05	0.76634879	0.76634879	trans
cg24856383_MTCO1P21	1.20E-06	1.18E-05	1.138569504	1.138569504	trans
cg05598678_RNU1-2	1.20E-06	1.18E-05	0.86165118	0.86165118	trans
cg17096979_FAM162B	1.20E-06	1.18E-05	-1.173189125	1.173189125	trans
cg15741247_ESPL1	1.20E-06	1.18E-05	0.785271477	0.785271477	trans
cg18452169_CNR2	1.20E-06	1.18E-05	-1.105450421	1.105450421	trans
cg06320570_LINC01237	1.20E-06	1.18E-05	-1.280104303	1.280104303	trans
cg20651218_GALP	1.20E-06	1.18E-05	-0.819287843	0.819287843	trans
cg10552603_KLK4	1.20E-06	1.18E-05	-0.7638244	0.7638244	trans
cg02792740_LINC02872	1.20E-06	1.19E-05	0.799079646	0.799079646	trans
cg02207084_LMX1B	1.20E-06	1.19E-05	-0.994803578	0.994803578	trans
cg02682924_ATP11AUN	1.20E-06	1.19E-05	-0.847021505	0.847021505	trans
cg04116297_CHIAP2	1.20E-06	1.19E-05	0.813008781	0.813008781	trans
cg12148898_RPS12P18	1.20E-06	1.19E-05	-0.772547818	0.772547818	trans
cg13088253_TRBV23OR9-2	1.20E-06	1.19E-05	-0.870468439	0.870468439	trans
cg20020034_RPL21P41	1.20E-06	1.19E-05	-0.803488103	0.803488103	trans
cg02877478_ACTBP8	1.20E-06	1.19E-05	1.349039269	1.349039269	trans
cg17299636_PRAMENP	1.20E-06	1.19E-05	-0.86962602	0.86962602	trans
cg12852285_MRPS21P1	1.20E-06	1.19E-05	-0.780730949	0.780730949	trans
cg10100117_CMTM5	1.20E-06	1.19E-05	-0.861493325	0.861493325	trans
cg00726615_IFNA12P	1.20E-06	1.19E-05	0.841347193	0.841347193	trans
cg16582255_DIO3	1.20E-06	1.19E-05	0.783707709	0.783707709	trans
cg12225344_PLA2G2A	1.21E-06	1.19E-05	-0.714683055	0.714683055	trans
cg04015129_CPNE7	1.21E-06	1.19E-05	-1.070607967	1.070607967	trans
cg04272684_LINC00308	1.21E-06	1.19E-05	-0.823193609	0.823193609	trans
cg04004768_ELK2AP	1.21E-06	1.19E-05	0.838228812	0.838228812	trans
cg10506445_RPL35AP12	1.21E-06	1.19E-05	-0.853889166	0.853889166	trans
cg06846895_LINC02829	1.21E-06	1.19E-05	-0.774430121	0.774430121	trans
cg03958058_TTN	1.21E-06	1.19E-05	-0.816005416	0.816005416	trans
cg26162637_TRBV8-2	1.21E-06	1.19E-05	-0.80243377	0.80243377	trans
cg15465092_ADIRF	1.21E-06	1.19E-05	-1.245777982	1.245777982	trans
cg22026465_RN7SKP165	1.21E-06	1.19E-05	-0.764033135	0.764033135	trans
cg14094375_ZNF734P	1.21E-06	1.19E-05	-0.888000203	0.888000203	trans
cg14282280_KRTAP2-5P	1.21E-06	1.19E-05	-0.755952887	0.755952887	trans
cg24856383_RN7SL683P	1.21E-06	1.19E-05	1.135598948	1.135598948	trans
cg01037617_PRAMEF12	1.21E-06	1.19E-05	0.89118649	0.89118649	trans
cg06747314_FCRL3	1.21E-06	1.19E-05	-0.792541591	0.792541591	trans
cg00766664_NPAP1P2	1.21E-06	1.19E-05	-1.648860656	1.648860656	trans
cg14780957_HOXA9	1.21E-06	1.19E-05	-0.883575897	0.883575897	trans
cg02934649_RNA5SP299	1.21E-06	1.19E-05	-0.870524061	0.870524061	trans
cg18400586_ZIC1	1.21E-06	1.19E-05	0.809584424	0.809584424	trans
cg13370086_ANLN	1.21E-06	1.19E-05	-0.979411801	0.979411801	trans
cg03082902_LINC01304	1.21E-06	1.19E-05	-0.815468759	0.815468759	trans
cg20100002_HNRNPA1P46	1.21E-06	1.19E-05	-0.78315705	0.78315705	trans
cg20100002_CYCSP8	1.21E-06	1.19E-05	-0.78315705	0.78315705	trans
cg20100002_EIF4BP4	1.21E-06	1.19E-05	-0.78315705	0.78315705	trans
cg20100002_ANKRD49P4	1.21E-06	1.19E-05	-0.78315705	0.78315705	trans
cg06204531_DMBT1	1.21E-06	1.19E-05	-0.846367862	0.846367862	trans
cg27188340_RNU6-348P	1.21E-06	1.19E-05	0.877767243	0.877767243	trans
cg07509352_RN7SKP192	1.21E-06	1.19E-05	-0.896877435	0.896877435	trans
cg13546658_MIR494	1.21E-06	1.19E-05	0.92751107	0.92751107	trans
cg09235504_LINC01784	1.21E-06	1.19E-05	-1.441232701	1.441232701	trans
cg09235504_PRAMEF11	1.21E-06	1.19E-05	-1.441232701	1.441232701	trans
cg09235504_DPY19L4P2	1.21E-06	1.19E-05	-1.441232701	1.441232701	trans
cg01825065_DMBT1	1.21E-06	1.19E-05	-0.838151488	0.838151488	trans
cg17218510_LNCAROD	1.21E-06	1.19E-05	-0.801645846	0.801645846	trans
cg13973727_LINC02829	1.21E-06	1.19E-05	-0.786915167	0.786915167	trans
cg26031613_LINC01854	1.21E-06	1.19E-05	1.0933211	1.0933211	trans
cg05672380_CYP4F62P	1.21E-06	1.19E-05	0.832365733	0.832365733	trans
cg16977073_SHISAL2A	1.21E-06	1.19E-05	-0.832467399	0.832467399	trans
cg08089041_SUCLA2P2	1.21E-06	1.19E-05	0.932501055	0.932501055	trans
cg26662682_RN7SKP127	1.21E-06	1.19E-05	-1.318543154	1.318543154	trans
cg04337937_TREML3P	1.21E-06	1.19E-05	0.764250938	0.764250938	trans
cg15099537_FCGR3A	1.21E-06	1.19E-05	0.814164472	0.814164472	trans
cg20121803_VIL1	1.21E-06	1.19E-05	0.779427709	0.779427709	trans
cg14094375_NRG3-AS1	1.21E-06	1.19E-05	-0.923062459	0.923062459	trans
cg07261940_RPS29P14	1.21E-06	1.19E-05	2.1389717	2.1389717	trans
cg13692482_TCL6	1.21E-06	1.19E-05	0.802189054	0.802189054	trans
cg20695805_HCG22	1.21E-06	1.20E-05	0.690161561	0.690161561	trans
cg07216948_TDRD9	1.21E-06	1.20E-05	-0.83089516	0.83089516	trans
cg15735438_CEMIP	1.22E-06	1.20E-05	0.845589475	0.845589475	trans
cg11016764_RPS27P23	1.22E-06	1.20E-05	0.791927704	0.791927704	trans
cg14429748_SCUBE1-AS1	1.22E-06	1.20E-05	-1.099279227	1.099279227	trans
cg20951978_CTAGE3P	1.22E-06	1.20E-05	0.828481262	0.828481262	trans
cg10168351_ZNF734P	1.22E-06	1.20E-05	-0.760668781	0.760668781	trans
cg09490603_LINC02013	1.22E-06	1.20E-05	0.83141949	0.83141949	trans
cg13212982_IGHA1	1.22E-06	1.20E-05	-0.824289432	0.824289432	trans
cg19822890_SAMD9L	1.22E-06	1.20E-05	0.726285576	0.726285576	trans
cg13806489_CYP2A7	1.22E-06	1.20E-05	0.817450965	0.817450965	trans
cg18661550_ALDOAP2	1.22E-06	1.20E-05	0.763417667	0.763417667	trans
cg19935718_RPL7P4	1.22E-06	1.20E-05	0.817371674	0.817371674	trans
cg04518477_ADCYAP1	1.22E-06	1.20E-05	0.751539553	0.751539553	trans
cg05026786_MIR1262	1.22E-06	1.20E-05	0.934335125	0.934335125	trans
cg17765009_HAO2-IT1	1.22E-06	1.20E-05	-0.88114748	0.88114748	trans
cg17765009_CYCSP53	1.22E-06	1.20E-05	-0.88114748	0.88114748	trans
cg17765009_RPL5P15	1.22E-06	1.20E-05	-0.88114748	0.88114748	trans
cg17765009_OLIG3	1.22E-06	1.20E-05	-0.88114748	0.88114748	trans
cg17765009_TRIM77	1.22E-06	1.20E-05	-0.88114748	0.88114748	trans
cg17765009_MIR184	1.22E-06	1.20E-05	-0.88114748	0.88114748	trans
cg17765009_IGLV2-33	1.22E-06	1.20E-05	-0.88114748	0.88114748	trans
cg12910951_TRGVB	1.22E-06	1.20E-05	-0.8726224	0.8726224	trans
cg00413587_HIGD1AP15	1.22E-06	1.20E-05	-1.138107817	1.138107817	trans
cg24211572_SLC16A14P1	1.22E-06	1.20E-05	-0.915068651	0.915068651	trans
cg24377657_RNU6-243P	1.22E-06	1.20E-05	3.612885853	3.612885853	trans
cg19217778_SV2A	1.22E-06	1.20E-05	-0.755417397	0.755417397	trans
cg20321556_DNAJC17P1	1.22E-06	1.20E-05	-1.397024731	1.397024731	trans
cg04510815_RN7SKP108	1.22E-06	1.20E-05	1.082004377	1.082004377	trans
cg17106653_GPR89P	1.22E-06	1.20E-05	0.977221889	0.977221889	trans
cg11314630_SNORD121A	1.22E-06	1.20E-05	0.98923041	0.98923041	trans
cg16678169_ACTBP12	1.22E-06	1.20E-05	0.813975007	0.813975007	trans
cg16678169_MTND5P18	1.22E-06	1.20E-05	0.813975007	0.813975007	trans
cg16678169_RN7SL868P	1.22E-06	1.20E-05	0.813975007	0.813975007	trans
cg16678169_MTND1P2	1.22E-06	1.20E-05	0.813975007	0.813975007	trans
cg16678169_H3P29	1.22E-06	1.20E-05	0.813975007	0.813975007	trans
cg10958924_PUDPP3	1.22E-06	1.20E-05	0.830836572	0.830836572	trans
cg03266048_RPL3P3	1.22E-06	1.20E-05	0.811426654	0.811426654	trans
cg17830140_DSC2	1.22E-06	1.20E-05	0.754840549	0.754840549	trans
cg25037011_EME1	1.22E-06	1.20E-05	-0.788656335	0.788656335	trans
cg00168193_OPN1SW	1.22E-06	1.20E-05	-0.753858154	0.753858154	trans
cg00247094_IGKV1D-17	1.22E-06	1.20E-05	0.770833076	0.770833076	trans
cg15776929_SLC25A6P1	1.22E-06	1.20E-05	-1.10816642	1.10816642	trans
cg24022528_RNU6-813P	1.22E-06	1.20E-05	-0.830410257	0.830410257	trans
cg01073837_CBX1P5	1.22E-06	1.20E-05	0.890820732	0.890820732	trans
cg23564471_SNORD18C	1.22E-06	1.20E-05	-0.799566944	0.799566944	trans
cg10653573_MIR889	1.22E-06	1.20E-05	0.778054568	0.778054568	trans
cg20835665_LRRTM4	1.22E-06	1.20E-05	-0.853712508	0.853712508	trans
cg20090283_DMBT1	1.22E-06	1.20E-05	0.808556579	0.808556579	trans
cg14669863_ADAMTS5	1.22E-06	1.20E-05	0.90780558	0.90780558	trans
cg26475818_OR52B5P	1.22E-06	1.20E-05	0.849911914	0.849911914	trans
cg10039163_RNU6-48P	1.22E-06	1.20E-05	-0.836096902	0.836096902	trans
cg15120247_OR4M1	1.22E-06	1.20E-05	0.826428474	0.826428474	trans
cg03780545_LINC01672	1.22E-06	1.20E-05	11.77337955	11.77337955	trans
cg23183144_RPSAP44	1.22E-06	1.20E-05	-0.774953396	0.774953396	trans
cg27069691_RNU1-146P	1.22E-06	1.20E-05	0.953507792	0.953507792	trans
cg13370086_STEAP2	1.22E-06	1.20E-05	-1.023357599	1.023357599	trans
cg01446895_SLC16A14P1	1.22E-06	1.20E-05	-0.822430142	0.822430142	trans
cg06817609_GRAMD4P2	1.22E-06	1.20E-05	-0.896784734	0.896784734	trans
cg08825286_OR4C3	1.22E-06	1.20E-05	-1.089786403	1.089786403	trans
cg11539674_CBX1P5	1.22E-06	1.20E-05	0.887857337	0.887857337	trans
cg18055007_PRAMEF4	1.22E-06	1.20E-05	1.224951129	1.224951129	trans
cg10664162_ACSL6-AS1	1.22E-06	1.20E-05	0.9105181	0.9105181	trans
cg27399957_LINC00305	1.22E-06	1.20E-05	0.863664384	0.863664384	trans
cg13678787_CD300LD	1.22E-06	1.20E-05	-1.352375893	1.352375893	trans
cg13127920_RNU6-1240P	1.22E-06	1.20E-05	-0.787196051	0.787196051	trans
cg04938082_RPSAP50	1.22E-06	1.20E-05	-0.859851726	0.859851726	trans
cg24412958_ZNF734P	1.22E-06	1.20E-05	-0.732044206	0.732044206	trans
cg21477985_DIRAS3	1.22E-06	1.20E-05	0.945092331	0.945092331	trans
cg20150659_OR4B1	1.22E-06	1.20E-05	0.861686033	0.861686033	trans
cg19653415_PMFBP1	1.22E-06	1.20E-05	-1.010412194	1.010412194	trans
cg15776929_HSD11B2	1.22E-06	1.20E-05	-1.025753284	1.025753284	trans
cg26474203_RNA5SP202	1.22E-06	1.20E-05	0.822645958	0.822645958	trans
cg15157699_RNU5E-8P	1.22E-06	1.20E-05	0.929485328	0.929485328	trans
cg07307760_SLC30A3	1.22E-06	1.20E-05	-0.953840547	0.953840547	trans
cg06373377_SRP14P1	1.23E-06	1.20E-05	-0.83949166	0.83949166	trans
cg19344682_SNORD110	1.23E-06	1.20E-05	0.786828461	0.786828461	trans
cg02747151_LINC01100	1.23E-06	1.20E-05	1.002173425	1.002173425	trans
cg02096001_RN7SKP125	1.23E-06	1.20E-05	-0.812249418	0.812249418	trans
cg25841491_LINC01628	1.23E-06	1.20E-05	0.684994852	0.684994852	trans
cg13797425_CSMD3	1.23E-06	1.20E-05	0.850029148	0.850029148	trans
cg15099537_TLR2	1.23E-06	1.20E-05	0.824508862	0.824508862	trans
cg24949324_KRT6A	1.23E-06	1.20E-05	0.778208983	0.778208983	trans
cg25037011_RPL12P40	1.23E-06	1.20E-05	-0.866269515	0.866269515	trans
cg16436181_PSAT1P4	1.23E-06	1.20E-05	-0.707597864	0.707597864	trans
cg13001142_MRPL50P1	1.23E-06	1.21E-05	0.777777623	0.777777623	trans
cg20121803_HSD3BP2	1.23E-06	1.21E-05	-0.789565175	0.789565175	trans
cg27513510_LINC00615	1.23E-06	1.21E-05	-1.014117574	1.014117574	trans
cg15509969_LINC01784	1.23E-06	1.21E-05	4.869328469	4.869328469	trans
cg15509969_PRAMEF11	1.23E-06	1.21E-05	4.869328469	4.869328469	trans
cg15509969_DPY19L4P2	1.23E-06	1.21E-05	4.869328469	4.869328469	trans
cg19703425_MTND4LP17	1.23E-06	1.21E-05	-1.280746304	1.280746304	trans
cg09554300_DNM1P51	1.23E-06	1.21E-05	0.784161656	0.784161656	trans
cg11270687_SNORD115-2	1.23E-06	1.21E-05	0.853702511	0.853702511	trans
cg14229362_IGHD4-4	1.23E-06	1.21E-05	0.919603229	0.919603229	trans
cg23383887_LINC02535	1.23E-06	1.21E-05	-0.899966565	0.899966565	trans
cg07474672_SNORA70C	1.23E-06	1.21E-05	-0.850552187	0.850552187	trans
cg14362780_PPIAP82	1.23E-06	1.21E-05	-0.849059545	0.849059545	trans
cg27423983_RPL7P4	1.23E-06	1.21E-05	0.817636041	0.817636041	trans
cg19408449_GUCA1C	1.23E-06	1.21E-05	-0.671716822	0.671716822	trans
cg06301252_LINC02774	1.23E-06	1.21E-05	0.851129837	0.851129837	trans
cg06234051_RNU6-842P	1.23E-06	1.21E-05	-1.144481071	1.144481071	trans
cg12186981_RNU1-44P	1.23E-06	1.21E-05	-0.851623803	0.851623803	trans
cg05713971_KNCN	1.23E-06	1.21E-05	-0.781309268	0.781309268	trans
cg19703425_IGHD1-20	1.23E-06	1.21E-05	-1.233607519	1.233607519	trans
cg24968733_RNU2-23P	1.23E-06	1.21E-05	-0.851845672	0.851845672	trans
cg03773226_GPR148	1.23E-06	1.21E-05	1.303645279	1.303645279	trans
cg11500903_C8orf34	1.23E-06	1.21E-05	0.81970321	0.81970321	trans
cg13362012_SPEM1	1.23E-06	1.21E-05	-0.877854676	0.877854676	trans
cg00845152_RN7SL299P	1.23E-06	1.21E-05	-0.780896031	0.780896031	trans
cg00845152_RN7SL201P	1.23E-06	1.21E-05	-0.780896031	0.780896031	trans
cg00845152_MARK2P14	1.23E-06	1.21E-05	-0.780896031	0.780896031	trans
cg00845152_MARK2P10	1.23E-06	1.21E-05	-0.780896031	0.780896031	trans
cg02990361_RPS6P23	1.23E-06	1.21E-05	-0.917697263	0.917697263	trans
cg11432526_TMEM63C	1.23E-06	1.21E-05	-1.15702194	1.15702194	trans
cg24170716_CR2	1.23E-06	1.21E-05	-0.887688055	0.887688055	trans
cg22351216_SLC25A1P3	1.23E-06	1.21E-05	-0.795123374	0.795123374	trans
cg06176987_RPS19P6	1.23E-06	1.21E-05	-0.806367905	0.806367905	trans
cg16217323_RNU1-151P	1.23E-06	1.21E-05	-0.763438745	0.763438745	trans
cg21252088_HOMER2P2	1.23E-06	1.21E-05	0.917217325	0.917217325	trans
cg02548132_ACTBP12	1.23E-06	1.21E-05	-0.785767364	0.785767364	trans
cg02548132_MTND5P18	1.23E-06	1.21E-05	-0.785767364	0.785767364	trans
cg02548132_RN7SL868P	1.23E-06	1.21E-05	-0.785767364	0.785767364	trans
cg02548132_MTND1P2	1.23E-06	1.21E-05	-0.785767364	0.785767364	trans
cg02548132_H3P29	1.23E-06	1.21E-05	-0.785767364	0.785767364	trans
cg09817248_LINC01760	1.23E-06	1.21E-05	2.827902195	2.827902195	trans
cg23380468_CCKAR	1.23E-06	1.21E-05	0.836069821	0.836069821	trans
cg13376960_MIR1272	1.23E-06	1.21E-05	-0.958336911	0.958336911	trans
cg26162637_FGF7P7	1.23E-06	1.21E-05	0.778688636	0.778688636	trans
cg14409406_OR12D3	1.23E-06	1.21E-05	-0.786555359	0.786555359	trans
cg00935234_EREG	1.23E-06	1.21E-05	-0.813068073	0.813068073	trans
cg16712416_VGLL2	1.23E-06	1.21E-05	-0.744902871	0.744902871	trans
cg16712416_MTND2P6	1.23E-06	1.21E-05	-0.744902871	0.744902871	trans
cg16712416_MYMK	1.23E-06	1.21E-05	-0.744902871	0.744902871	trans
cg16712416_LINC02629	1.23E-06	1.21E-05	-0.744902871	0.744902871	trans
cg16712416_ANKRD30BP1	1.23E-06	1.21E-05	-0.744902871	0.744902871	trans
cg15374032_RNU1-80P	1.23E-06	1.21E-05	-0.927960518	0.927960518	trans
cg07512343_LINC01349	1.23E-06	1.21E-05	-0.85869095	0.85869095	trans
cg07512343_MIR541	1.23E-06	1.21E-05	-0.85869095	0.85869095	trans
cg15542496_RNU6-1311P	1.23E-06	1.21E-05	0.757582765	0.757582765	trans
cg08426938_ATP5F1AP8	1.23E-06	1.21E-05	-0.797199754	0.797199754	trans
cg05143174_MIR199A2	1.23E-06	1.21E-05	-0.861597098	0.861597098	trans
cg10499042_RN7SL33P	1.23E-06	1.21E-05	-0.946634578	0.946634578	trans
cg15074728_TINCR	1.23E-06	1.21E-05	1.324876047	1.324876047	trans
cg16596598_KIAA1143P2	1.23E-06	1.21E-05	-0.791398983	0.791398983	trans
cg12836961_AKR1D1	1.23E-06	1.21E-05	1.043117904	1.043117904	trans
cg11724156_OTOS	1.23E-06	1.21E-05	-0.87171271	0.87171271	trans
cg02207084_ELFN1-AS1	1.24E-06	1.21E-05	-1.002930906	1.002930906	trans
cg25709852_CHDH	1.24E-06	1.21E-05	0.808981282	0.808981282	trans
cg13101948_RNU6-949P	1.24E-06	1.21E-05	-0.873000612	0.873000612	trans
cg13101948_OR6C65	1.24E-06	1.21E-05	-0.873000612	0.873000612	trans
cg13101948_RPL22P20	1.24E-06	1.21E-05	-0.873000612	0.873000612	trans
cg13101948_CNN2P7	1.24E-06	1.21E-05	-0.873000612	0.873000612	trans
cg08894280_TNNI2	1.24E-06	1.21E-05	-1.475499012	1.475499012	trans
cg16911550_UBTFL6	1.24E-06	1.21E-05	-0.84167826	0.84167826	trans
cg00845152_LINC01810	1.24E-06	1.21E-05	-0.800522442	0.800522442	trans
cg00845152_MTND1P29	1.24E-06	1.21E-05	-0.800522442	0.800522442	trans
cg00845152_MTND6P10	1.24E-06	1.21E-05	-0.800522442	0.800522442	trans
cg00845152_MTATP6P4	1.24E-06	1.21E-05	-0.800522442	0.800522442	trans
cg00845152_GAPDHP50	1.24E-06	1.21E-05	-0.800522442	0.800522442	trans
cg00845152_MTATP6P31	1.24E-06	1.21E-05	-0.800522442	0.800522442	trans
cg00845152_RNU2-54P	1.24E-06	1.21E-05	-0.800522442	0.800522442	trans
cg00845152_RNU6-740P	1.24E-06	1.21E-05	-0.800522442	0.800522442	trans
cg00845152_LINC02661	1.24E-06	1.21E-05	-0.800522442	0.800522442	trans
cg00845152_OR6C5P	1.24E-06	1.21E-05	-0.800522442	0.800522442	trans
cg00845152_TIMM9P3	1.24E-06	1.21E-05	-0.800522442	0.800522442	trans
cg00845152_KRTAP10-10	1.24E-06	1.21E-05	-0.800522442	0.800522442	trans
cg20150659_RPS20P25	1.24E-06	1.21E-05	0.879480199	0.879480199	trans
cg07509352_FGF7P2	1.24E-06	1.21E-05	-0.841877924	0.841877924	trans
cg20695805_RCBTB2P1	1.24E-06	1.21E-05	-0.745876136	0.745876136	trans
cg12044130_SCGB2A2	1.24E-06	1.21E-05	-0.862696886	0.862696886	trans
cg10324998_OR52B5P	1.24E-06	1.21E-05	0.854147177	0.854147177	trans
cg12624031_RN7SL35P	1.24E-06	1.21E-05	1.165839891	1.165839891	trans
cg13556387_CNIH2	1.24E-06	1.21E-05	-0.822435306	0.822435306	trans
cg05152764_RPL21P41	1.24E-06	1.21E-05	-0.861506917	0.861506917	trans
cg17994629_IGHD1-14	1.24E-06	1.21E-05	-0.982369414	0.982369414	trans
cg10905486_PRICKLE2-AS3	1.24E-06	1.21E-05	0.882505009	0.882505009	trans
cg20121803_MT1B	1.24E-06	1.21E-05	-0.757627819	0.757627819	trans
cg01708411_GIMAP8	1.24E-06	1.21E-05	-0.751559977	0.751559977	trans
cg08792416_USP17L27	1.24E-06	1.21E-05	-0.932923266	0.932923266	trans
cg17653352_CADM3	1.24E-06	1.21E-05	0.78141767	0.78141767	trans
cg16754847_SNORD33	1.24E-06	1.21E-05	0.892447679	0.892447679	trans
cg02736186_HBE1	1.24E-06	1.21E-05	-0.914029901	0.914029901	trans
cg00628178_SNORD114-10	1.24E-06	1.21E-05	-0.835840575	0.835840575	trans
cg12315942_FABP7	1.24E-06	1.21E-05	0.748122081	0.748122081	trans
cg11196529_LACRT	1.24E-06	1.21E-05	-0.801248705	0.801248705	trans
cg01589701_OR52B5P	1.24E-06	1.21E-05	0.857466343	0.857466343	trans
cg06612671_OR4K5	1.24E-06	1.21E-05	0.975326704	0.975326704	trans
cg04470905_OR2T27	1.24E-06	1.21E-05	-0.777383266	0.777383266	trans
cg05518022_RPL31P13	1.24E-06	1.22E-05	0.870945043	0.870945043	trans
cg05818000_CEMIP	1.24E-06	1.22E-05	0.81109534	0.81109534	trans
cg07784793_IFITM9P	1.24E-06	1.22E-05	-0.900583652	0.900583652	trans
cg11128983_GSTM5P1	1.24E-06	1.22E-05	-0.962116278	0.962116278	trans
cg08818130_PSMC1P11	1.24E-06	1.22E-05	-1.223276379	1.223276379	trans
cg23891601_RN7SL635P	1.24E-06	1.22E-05	0.810412402	0.810412402	trans
cg06348619_ACTBP12	1.24E-06	1.22E-05	-0.836154255	0.836154255	trans
cg06348619_MTND5P18	1.24E-06	1.22E-05	-0.836154255	0.836154255	trans
cg06348619_RN7SL868P	1.24E-06	1.22E-05	-0.836154255	0.836154255	trans
cg06348619_MTND1P2	1.24E-06	1.22E-05	-0.836154255	0.836154255	trans
cg06348619_H3P29	1.24E-06	1.22E-05	-0.836154255	0.836154255	trans
cg08268925_RPL23AP71	1.24E-06	1.22E-05	0.790345159	0.790345159	trans
cg10915301_OR52L1	1.24E-06	1.22E-05	0.835935322	0.835935322	trans
cg03958058_FAM162B	1.24E-06	1.22E-05	-0.751073946	0.751073946	trans
cg00572650_PI16	1.24E-06	1.22E-05	-0.933673974	0.933673974	trans
cg15691584_SNORD114-1	1.24E-06	1.22E-05	-0.835063433	0.835063433	trans
cg11314630_RPSAP20	1.24E-06	1.22E-05	0.927343006	0.927343006	trans
cg09223563_RNU2-25P	1.24E-06	1.22E-05	1.135333147	1.135333147	trans
cg26972832_EN2	1.24E-06	1.22E-05	0.733483057	0.733483057	trans
cg13324406_MIR26A2	1.24E-06	1.22E-05	-0.935361554	0.935361554	trans
cg08167951_LINC01639	1.24E-06	1.22E-05	0.809206744	0.809206744	trans
cg23289706_LINC02027	1.24E-06	1.22E-05	-0.969209571	0.969209571	trans
cg04337937_RPL7P51	1.24E-06	1.22E-05	-0.798117713	0.798117713	trans
cg01322554_RNU6-1241P	1.24E-06	1.22E-05	-0.805563281	0.805563281	trans
cg17181840_RNU6-1135P	1.24E-06	1.22E-05	-0.932028971	0.932028971	trans
cg24975947_OR52B5P	1.24E-06	1.22E-05	0.858440319	0.858440319	trans
cg25515319_LINC00583	1.24E-06	1.22E-05	-0.818140974	0.818140974	trans
cg26517283_DNAJC17P1	1.25E-06	1.22E-05	-1.025942292	1.025942292	trans
cg24605553_CCL19	1.25E-06	1.22E-05	0.772171783	0.772171783	trans
cg10548700_UQCRHP4	1.25E-06	1.22E-05	-0.772338574	0.772338574	trans
cg03985285_SNORD57	1.25E-06	1.22E-05	0.74989091	0.74989091	trans
cg16348536_IGHM	1.25E-06	1.22E-05	-0.818548558	0.818548558	trans
cg08433110_FGF18	1.25E-06	1.22E-05	0.999655432	0.999655432	trans
cg21243064_RPL36AP14	1.25E-06	1.22E-05	-0.814544637	0.814544637	trans
cg21243064_IQCF5-AS1	1.25E-06	1.22E-05	-0.814544637	0.814544637	trans
cg21243064_LARP1BP1	1.25E-06	1.22E-05	-0.814544637	0.814544637	trans
cg21243064_RNA5SP192	1.25E-06	1.22E-05	-0.814544637	0.814544637	trans
cg21243064_RNU6-1172P	1.25E-06	1.22E-05	-0.814544637	0.814544637	trans
cg21243064_USP24P1	1.25E-06	1.22E-05	-0.814544637	0.814544637	trans
cg21243064_RNA5-8SP2	1.25E-06	1.22E-05	-0.814544637	0.814544637	trans
cg21243064_HAUS6P2	1.25E-06	1.22E-05	-0.814544637	0.814544637	trans
cg12910951_EXTL1	1.25E-06	1.22E-05	-0.846482315	0.846482315	trans
cg03560018_ADGRD1	1.25E-06	1.22E-05	-0.800342792	0.800342792	trans
cg12089094_RAD52P1	1.25E-06	1.22E-05	0.967346663	0.967346663	trans
cg00572650_MUC12	1.25E-06	1.22E-05	-0.91235554	0.91235554	trans
cg07096305_ERO1B	1.25E-06	1.22E-05	0.821706085	0.821706085	trans
cg24728770_LINC01318	1.25E-06	1.22E-05	-0.797291615	0.797291615	trans
cg23073032_TNNT1	1.25E-06	1.22E-05	0.925812055	0.925812055	trans
cg19703425_GAPDHP52	1.25E-06	1.22E-05	-1.277455097	1.277455097	trans
cg20896351_NLRP4	1.25E-06	1.22E-05	-0.772060779	0.772060779	trans
cg00894219_AADACL3	1.25E-06	1.22E-05	-0.852908886	0.852908886	trans
cg23183144_SLC30A3	1.25E-06	1.22E-05	-0.773590588	0.773590588	trans
cg04015129_RNASE2	1.25E-06	1.22E-05	-1.042134414	1.042134414	trans
cg09889848_IGLC7	1.25E-06	1.22E-05	0.856592354	0.856592354	trans
cg14549869_RNA5SP328	1.25E-06	1.22E-05	0.873469489	0.873469489	trans
cg24148874_ACTG1P21	1.25E-06	1.22E-05	1.06057584	1.06057584	trans
cg24148874_RNA5SP232	1.25E-06	1.22E-05	1.06057584	1.06057584	trans
cg18022258_MTCO2P34	1.25E-06	1.22E-05	0.853625412	0.853625412	trans
cg16975684_EGFEM1P	1.25E-06	1.22E-05	-0.769012391	0.769012391	trans
cg09855983_HOXA11	1.25E-06	1.22E-05	-0.83482548	0.83482548	trans
cg24856383_RPS3AP32	1.25E-06	1.22E-05	1.140764755	1.140764755	trans
cg19703425_LINC00243	1.25E-06	1.22E-05	-1.290793048	1.290793048	trans
cg18924965_PRLH	1.25E-06	1.22E-05	-0.775186932	0.775186932	trans
cg12225344_TGM5	1.25E-06	1.22E-05	0.777839286	0.777839286	trans
cg06820104_DEFB122	1.25E-06	1.22E-05	1.025042363	1.025042363	trans
cg13203982_RPS15AP3	1.25E-06	1.22E-05	-0.871019353	0.871019353	trans
cg12910951_FAM32CP	1.25E-06	1.22E-05	-0.85072911	0.85072911	trans
cg09191854_LINC01436	1.25E-06	1.22E-05	0.857316698	0.857316698	trans
cg12664613_NPIPB10P	1.25E-06	1.22E-05	-0.854021503	0.854021503	trans
cg27478167_RFX6	1.25E-06	1.22E-05	-0.842985428	0.842985428	trans
cg03743462_LINC01034	1.25E-06	1.22E-05	0.85276296	0.85276296	trans
cg16754847_SNORD56	1.25E-06	1.22E-05	0.912502033	0.912502033	trans
cg20313696_SHPK	1.25E-06	1.22E-05	0.742221815	0.742221815	trans
cg04621455_SLC35F4	1.25E-06	1.22E-05	-1.077924589	1.077924589	trans
cg15408512_RNA5SP110	1.25E-06	1.22E-05	-0.983868845	0.983868845	trans
cg26247093_LINC01874	1.25E-06	1.22E-05	-0.788118742	0.788118742	trans
cg26247093_RNA5SP89	1.25E-06	1.22E-05	-0.788118742	0.788118742	trans
cg26247093_SNORD32B	1.25E-06	1.22E-05	-0.788118742	0.788118742	trans
cg02268738_RN7SL714P	1.25E-06	1.23E-05	0.813832013	0.813832013	trans
cg03751055_POTEH-AS1	1.25E-06	1.23E-05	0.832156364	0.832156364	trans
cg04325406_FGF3	1.25E-06	1.23E-05	-1.070133662	1.070133662	trans
cg17706086_HNRNPA1P60	1.25E-06	1.23E-05	-0.823492361	0.823492361	trans
cg15005421_LAIR2	1.25E-06	1.23E-05	-0.760296133	0.760296133	trans
cg20091620_TRBV10-1	1.25E-06	1.23E-05	0.873860594	0.873860594	trans
cg07774612_TRIM71	1.25E-06	1.23E-05	0.900304491	0.900304491	trans
cg04726019_BTBD16	1.26E-06	1.23E-05	0.763766935	0.763766935	trans
cg16476991_LPO	1.26E-06	1.23E-05	0.813030476	0.813030476	trans
cg26594488_RNU7-67P	1.26E-06	1.23E-05	0.793143031	0.793143031	trans
cg26594488_RNU6-1273P	1.26E-06	1.23E-05	0.793143031	0.793143031	trans
cg26594488_RPS6P21	1.26E-06	1.23E-05	0.793143031	0.793143031	trans
cg26594488_LINC00446	1.26E-06	1.23E-05	0.793143031	0.793143031	trans
cg26594488_PDILT	1.26E-06	1.23E-05	0.793143031	0.793143031	trans
cg26594488_DSCR8	1.26E-06	1.23E-05	0.793143031	0.793143031	trans
cg12256809_ASNS	1.26E-06	1.23E-05	-0.922104073	0.922104073	trans
cg17334266_MIRLET7I	1.26E-06	1.23E-05	0.835009613	0.835009613	trans
cg17218510_MYOM3	1.26E-06	1.23E-05	-0.780839957	0.780839957	trans
cg09191854_ADH6	1.26E-06	1.23E-05	0.912607485	0.912607485	trans
cg10261952_RPL7P5	1.26E-06	1.23E-05	-0.755709825	0.755709825	trans
cg08433110_SULT4A1	1.26E-06	1.23E-05	1.012948282	1.012948282	trans
cg05598678_RNU6-663P	1.26E-06	1.23E-05	0.848609004	0.848609004	trans
cg05598678_RN7SKP162	1.26E-06	1.23E-05	0.848609004	0.848609004	trans
cg05598678_LINC00349	1.26E-06	1.23E-05	0.848609004	0.848609004	trans
cg05598678_LINC00383	1.26E-06	1.23E-05	0.848609004	0.848609004	trans
cg05598678_LINC02337	1.26E-06	1.23E-05	0.848609004	0.848609004	trans
cg05598678_CETN1	1.26E-06	1.23E-05	0.848609004	0.848609004	trans
cg21946824_RNU2-61P	1.26E-06	1.23E-05	0.783046288	0.783046288	trans
cg21903920_PPP1R3G	1.26E-06	1.23E-05	0.803915015	0.803915015	trans
cg06113708_LINC00701	1.26E-06	1.23E-05	-0.802531499	0.802531499	trans
cg04738355_TUBB4A	1.26E-06	1.23E-05	-0.880873928	0.880873928	trans
cg18330281_OR52B5P	1.26E-06	1.23E-05	0.922244911	0.922244911	trans
cg00557704_MTND5P19	1.26E-06	1.23E-05	0.825940411	0.825940411	trans
cg12403996_PTF1A	1.26E-06	1.23E-05	0.849064246	0.849064246	trans
cg22451117_CYP1A1	1.26E-06	1.23E-05	0.856415001	0.856415001	trans
cg03958058_GRAPL	1.26E-06	1.23E-05	-0.790711486	0.790711486	trans
cg08476832_RNU6-31P	1.26E-06	1.23E-05	-0.815554863	0.815554863	trans
cg25033405_LINC02843	1.26E-06	1.23E-05	-0.824720832	0.824720832	trans
cg12774454_LINC01501	1.26E-06	1.23E-05	-0.929551049	0.929551049	trans
cg27399957_RPL12P40	1.26E-06	1.23E-05	0.900597347	0.900597347	trans
cg07472332_B4GALNT1	1.26E-06	1.23E-05	-0.939036338	0.939036338	trans
cg16071815_KANK1P1	1.26E-06	1.23E-05	0.807883974	0.807883974	trans
cg20870820_RNU6-929P	1.26E-06	1.23E-05	0.820833182	0.820833182	trans
cg13384049_OR52B5P	1.26E-06	1.23E-05	0.854787297	0.854787297	trans
cg16387742_HNRNPA1P60	1.26E-06	1.23E-05	-1.673036202	1.673036202	trans
cg09855983_MTATP8P1	1.26E-06	1.23E-05	-0.845667064	0.845667064	trans
cg13957457_RNU6-558P	1.26E-06	1.23E-05	0.858676851	0.858676851	trans
cg12836961_RNU6-1077P	1.26E-06	1.23E-05	1.037150189	1.037150189	trans
cg09191854_CHURC1-FNTB	1.26E-06	1.23E-05	0.933792402	0.933792402	trans
cg24267017_RSL24D1P1	1.26E-06	1.23E-05	-1.394567846	1.394567846	trans
cg06779317_KRT8P38	1.26E-06	1.23E-05	1.070893075	1.070893075	trans
cg19653415_VDAC1P9	1.26E-06	1.23E-05	-1.005352511	1.005352511	trans
cg19344682_RNA5S17	1.26E-06	1.23E-05	0.782947702	0.782947702	trans
cg11995490_GAPDHP69	1.26E-06	1.23E-05	0.764822979	0.764822979	trans
cg13978534_RPL23AP71	1.26E-06	1.23E-05	-0.815884715	0.815884715	trans
cg21078196_RNU6-257P	1.26E-06	1.23E-05	-0.989096863	0.989096863	trans
cg23367851_SPACA3	1.26E-06	1.23E-05	-0.895099908	0.895099908	trans
cg09513469_ADIRF	1.26E-06	1.23E-05	-0.838967086	0.838967086	trans
cg10301769_RPS29P9	1.26E-06	1.23E-05	-0.813667943	0.813667943	trans
cg13442200_NPM1P51	1.26E-06	1.24E-05	-0.872490935	0.872490935	trans
cg13442200_RPS4XP15	1.26E-06	1.24E-05	-0.872490935	0.872490935	trans
cg13442200_SNORD114-16	1.26E-06	1.24E-05	-0.872490935	0.872490935	trans
cg08433110_FNDC5	1.26E-06	1.24E-05	0.984792884	0.984792884	trans
cg01685353_RNA5SP57	1.26E-06	1.24E-05	-0.842701405	0.842701405	trans
cg10723869_DEFB108C	1.26E-06	1.24E-05	-0.773509881	0.773509881	trans
cg16581747_MYBPH	1.27E-06	1.24E-05	-0.886926567	0.886926567	trans
cg25292374_RNU6-733P	1.27E-06	1.24E-05	0.859160892	0.859160892	trans
cg16582255_RPL7P44	1.27E-06	1.24E-05	0.78604041	0.78604041	trans
cg02658985_SNORD114-24	1.27E-06	1.24E-05	-0.795519795	0.795519795	trans
cg14223866_RPS27P20	1.27E-06	1.24E-05	0.863619923	0.863619923	trans
cg13957457_RN7SL645P	1.27E-06	1.24E-05	0.835693058	0.835693058	trans
cg05077566_NUS1P4	1.27E-06	1.24E-05	-0.905852472	0.905852472	trans
cg00970279_NDUFA3P3	1.27E-06	1.24E-05	0.81129276	0.81129276	trans
cg07242776_RNU6-221P	1.27E-06	1.24E-05	0.752465439	0.752465439	trans
cg11153505_TREML3P	1.27E-06	1.24E-05	0.740474643	0.740474643	trans
cg17106653_PRAMENP	1.27E-06	1.24E-05	0.912819981	0.912819981	trans
cg23792679_IGKV1OR2-3	1.27E-06	1.24E-05	0.869742685	0.869742685	trans
cg23792679_MIR548A1	1.27E-06	1.24E-05	0.869742685	0.869742685	trans
cg23792679_RPS29P15	1.27E-06	1.24E-05	0.869742685	0.869742685	trans
cg23792679_RPL30P12	1.27E-06	1.24E-05	0.869742685	0.869742685	trans
cg22451117_XRCC6P3	1.27E-06	1.24E-05	0.866552097	0.866552097	trans
cg22451117_RNU6-968P	1.27E-06	1.24E-05	0.866552097	0.866552097	trans
cg22451117_SLC25A20P1	1.27E-06	1.24E-05	0.866552097	0.866552097	trans
cg22451117_MTATP6P21	1.27E-06	1.24E-05	0.866552097	0.866552097	trans
cg22451117_RPS2P52	1.27E-06	1.24E-05	0.866552097	0.866552097	trans
cg22451117_OR4K12P	1.27E-06	1.24E-05	0.866552097	0.866552097	trans
cg11390628_LINC01750	1.27E-06	1.24E-05	0.8578575	0.8578575	trans
cg05502445_CFHR2	1.27E-06	1.24E-05	0.851010862	0.851010862	trans
cg03365111_MIR103A2	1.27E-06	1.24E-05	-0.817607055	0.817607055	trans
cg27459981_OR10G8	1.27E-06	1.24E-05	-0.89098647	0.89098647	trans
cg10787600_SCG5-AS1	1.27E-06	1.24E-05	1.118465053	1.118465053	trans
cg08583127_RAET1M	1.27E-06	1.24E-05	0.783158182	0.783158182	trans
cg23383887_NDUFS6P1	1.27E-06	1.24E-05	-0.950282161	0.950282161	trans
cg23289706_RNA5SP448	1.27E-06	1.24E-05	-0.951788674	0.951788674	trans
cg06320570_IGHV4-34	1.27E-06	1.24E-05	-1.272481919	1.272481919	trans
cg05758100_RNU6-95P	1.27E-06	1.24E-05	-0.829455909	0.829455909	trans
cg07814977_POLR3KP1	1.27E-06	1.24E-05	-0.825102774	0.825102774	trans
cg04485371_KRTAP23-1	1.27E-06	1.24E-05	-0.973587211	0.973587211	trans
cg16977073_IGHV3-48	1.27E-06	1.24E-05	-0.805595762	0.805595762	trans
cg03875668_PDLIM3	1.27E-06	1.24E-05	-0.781835391	0.781835391	trans
cg26340737_LINC02655	1.27E-06	1.24E-05	0.786155239	0.786155239	trans
cg04198854_COX7A2P2	1.27E-06	1.24E-05	-1.642351946	1.642351946	trans
cg03033996_MTND4P10	1.27E-06	1.24E-05	-0.869497176	0.869497176	trans
cg08844974_OR5L2	1.27E-06	1.24E-05	0.767173922	0.767173922	trans
cg00811340_PCDH9-AS1	1.27E-06	1.24E-05	-0.879052855	0.879052855	trans
cg00044848_CDH9	1.27E-06	1.24E-05	-0.950448057	0.950448057	trans
cg23094117_RNA5SP46	1.27E-06	1.24E-05	-0.853725233	0.853725233	trans
cg04726019_RGS13	1.27E-06	1.24E-05	-0.705154586	0.705154586	trans
cg03493460_CBX3P7	1.27E-06	1.24E-05	-0.85075406	0.85075406	trans
cg10039163_PATL2	1.27E-06	1.24E-05	-0.831242366	0.831242366	trans
cg05056349_CST7	1.27E-06	1.24E-05	-0.759338585	0.759338585	trans
cg00145507_H3C9P	1.27E-06	1.24E-05	-0.78841926	0.78841926	trans
cg27064927_RNU6-932P	1.27E-06	1.24E-05	-1.021430131	1.021430131	trans
cg10568558_MIR559	1.27E-06	1.24E-05	-1.254947172	1.254947172	trans
cg11662061_NTRK2	1.27E-06	1.24E-05	0.76637112	0.76637112	trans
cg14421548_GOLGA8Q	1.27E-06	1.24E-05	-0.876582292	0.876582292	trans
cg10499042_RN7SL241P	1.27E-06	1.24E-05	-0.980575725	0.980575725	trans
cg07129104_HMGA2-AS1	1.27E-06	1.24E-05	0.836784705	0.836784705	trans
cg22168087_RN7SL306P	1.27E-06	1.24E-05	0.807417315	0.807417315	trans
cg27320875_TRAJ49	1.27E-06	1.24E-05	-0.928017852	0.928017852	trans
cg06330497_OR4F3	1.27E-06	1.24E-05	0.831096711	0.831096711	trans
cg02303400_PPIAP60	1.27E-06	1.24E-05	0.729119352	0.729119352	trans
cg05077566_KRTAP13-5P	1.27E-06	1.24E-05	-0.896497216	0.896497216	trans
cg08295429_SGCZ	1.27E-06	1.24E-05	-1.736558204	1.736558204	trans
cg09339841_MUC17	1.28E-06	1.24E-05	0.782352739	0.782352739	trans
cg09789229_KRTAP4-6	1.28E-06	1.24E-05	0.826295509	0.826295509	trans
cg23209353_PPP4R1L	1.28E-06	1.24E-05	0.833519476	0.833519476	trans
cg04132177_OPN1SW	1.28E-06	1.24E-05	-0.758163861	0.758163861	trans
cg13672736_CCNYL2	1.28E-06	1.24E-05	-0.853416432	0.853416432	trans
cg11821302_SNORD114-6	1.28E-06	1.24E-05	-2.277444306	2.277444306	trans
cg12115391_RANP2	1.28E-06	1.25E-05	0.803172063	0.803172063	trans
cg09554300_IGLV3-4	1.28E-06	1.25E-05	-0.707312158	0.707312158	trans
cg09774124_IL6-AS1	1.28E-06	1.25E-05	-0.793536934	0.793536934	trans
cg09774124_MOXD2P	1.28E-06	1.25E-05	-0.828296679	0.828296679	trans
cg08708961_RPS15P9	1.28E-06	1.25E-05	0.791754159	0.791754159	trans
cg02268738_VN1R37P	1.28E-06	1.25E-05	0.867969774	0.867969774	trans
cg03735043_LINC00304	1.28E-06	1.25E-05	-0.80462914	0.80462914	trans
cg02062218_RNU7-95P	1.28E-06	1.25E-05	0.775958107	0.775958107	trans
cg02062218_MTND4P13	1.28E-06	1.25E-05	0.775958107	0.775958107	trans
cg02062218_RNA5SP234	1.28E-06	1.25E-05	0.775958107	0.775958107	trans
cg02062218_RN7SKP6	1.28E-06	1.25E-05	0.775958107	0.775958107	trans
cg04738355_FOXF1	1.28E-06	1.25E-05	-0.87446411	0.87446411	trans
cg04513703_MTND5P17	1.28E-06	1.25E-05	0.778965172	0.778965172	trans
cg04425604_KRT18P42	1.28E-06	1.25E-05	-0.823959204	0.823959204	trans
cg01148039_GRK6P1	1.28E-06	1.25E-05	0.815684129	0.815684129	trans
cg11500903_C1orf87	1.28E-06	1.25E-05	0.836393529	0.836393529	trans
cg16000638_IL36A	1.28E-06	1.25E-05	0.708646233	0.708646233	trans
cg09855983_CADM2-AS2	1.28E-06	1.25E-05	-0.82378838	0.82378838	trans
cg07439594_IGHA1	1.28E-06	1.25E-05	-0.796094661	0.796094661	trans
cg01207767_MTND4P10	1.28E-06	1.25E-05	-0.776589112	0.776589112	trans
cg03751055_CRHR1	1.28E-06	1.25E-05	0.839861449	0.839861449	trans
cg08172177_POLR3KP1	1.28E-06	1.25E-05	-0.92674103	0.92674103	trans
cg27399957_MYL6P4	1.28E-06	1.25E-05	0.872711009	0.872711009	trans
cg08894280_LYZL4	1.28E-06	1.25E-05	-1.457586855	1.457586855	trans
cg24299929_RNU6-535P	1.28E-06	1.25E-05	0.830829226	0.830829226	trans
cg24299929_OR51A1P	1.28E-06	1.25E-05	0.830829226	0.830829226	trans
cg24299929_LINC00523	1.28E-06	1.25E-05	0.830829226	0.830829226	trans
cg16672940_DNAJC17P1	1.28E-06	1.25E-05	-0.889314354	0.889314354	trans
cg13930375_PSG4	1.28E-06	1.25E-05	0.77201765	0.77201765	trans
cg06400006_SPRR4	1.28E-06	1.25E-05	0.77248406	0.77248406	trans
cg16061460_USP17L27	1.28E-06	1.25E-05	-0.771208474	0.771208474	trans
cg16436181_LINC02534	1.28E-06	1.25E-05	0.76728119	0.76728119	trans
cg10039163_RNU7-45P	1.28E-06	1.25E-05	-0.809318846	0.809318846	trans
cg00935234_BRSK1	1.28E-06	1.25E-05	-0.84034508	0.84034508	trans
cg19776984_EPS15P1	1.28E-06	1.25E-05	-0.895881025	0.895881025	trans
cg18477969_PPIL1P1	1.28E-06	1.25E-05	0.899235883	0.899235883	trans
cg09074299_SNORD115-14	1.28E-06	1.25E-05	-0.915931086	0.915931086	trans
cg14063347_OR4S1	1.28E-06	1.25E-05	-0.778000837	0.778000837	trans
cg18236663_CSHL1	1.28E-06	1.25E-05	0.839737119	0.839737119	trans
cg04751533_LINC00163	1.28E-06	1.25E-05	0.756265273	0.756265273	trans
cg03763624_HNRNPA1P46	1.28E-06	1.25E-05	-0.83696053	0.83696053	trans
cg03763624_CYCSP8	1.28E-06	1.25E-05	-0.83696053	0.83696053	trans
cg03763624_EIF4BP4	1.28E-06	1.25E-05	-0.83696053	0.83696053	trans
cg03763624_ANKRD49P4	1.28E-06	1.25E-05	-0.83696053	0.83696053	trans
cg00713939_LCN15	1.28E-06	1.25E-05	0.763379701	0.763379701	trans
cg17158894_RNA5SP263	1.28E-06	1.25E-05	-0.974163592	0.974163592	trans
cg22549984_RNU6-1031P	1.28E-06	1.25E-05	-1.30314231	1.30314231	trans
cg09201130_BTNL9	1.28E-06	1.25E-05	-0.870979037	0.870979037	trans
cg21778987_MTCO2P34	1.28E-06	1.25E-05	0.830063603	0.830063603	trans
cg14484356_RNU6-1144P	1.28E-06	1.25E-05	0.77554842	0.77554842	trans
cg20090283_MRPS5P3	1.28E-06	1.25E-05	0.846650319	0.846650319	trans
cg17735372_KLF2P3	1.28E-06	1.25E-05	-1.098128018	1.098128018	trans
cg06228648_HMGN2P36	1.28E-06	1.25E-05	-1.051516041	1.051516041	trans
cg17299636_LRRC30	1.28E-06	1.25E-05	-0.951187182	0.951187182	trans
cg05651489_RPS3AP49	1.28E-06	1.25E-05	0.82115945	0.82115945	trans
cg13556387_DPEP3	1.28E-06	1.25E-05	-0.760498324	0.760498324	trans
cg15302968_DMBT1L1	1.28E-06	1.25E-05	-0.848901249	0.848901249	trans
cg03179052_H3P16	1.29E-06	1.25E-05	-1.481246443	1.481246443	trans
cg11501059_OR52B5P	1.29E-06	1.25E-05	0.856438679	0.856438679	trans
cg15251010_MTCO2P23	1.29E-06	1.25E-05	-0.949823277	0.949823277	trans
cg10039163_RNU7-185P	1.29E-06	1.25E-05	-0.828820009	0.828820009	trans
cg20289757_ACTBP12	1.29E-06	1.25E-05	-0.76305867	0.76305867	trans
cg20289757_MTND5P18	1.29E-06	1.25E-05	-0.76305867	0.76305867	trans
cg20289757_RN7SL868P	1.29E-06	1.25E-05	-0.76305867	0.76305867	trans
cg20289757_MTND1P2	1.29E-06	1.25E-05	-0.76305867	0.76305867	trans
cg20289757_H3P29	1.29E-06	1.25E-05	-0.76305867	0.76305867	trans
cg16972508_FGF3	1.29E-06	1.25E-05	-1.078467458	1.078467458	trans
cg11831394_MIR342	1.29E-06	1.25E-05	-0.864606691	0.864606691	trans
cg02077688_ZNF863P	1.29E-06	1.25E-05	-0.953359114	0.953359114	trans
cg00047667_RPL31P13	1.29E-06	1.25E-05	-0.983836674	0.983836674	trans
cg20695805_GPR3	1.29E-06	1.25E-05	-0.76209174	0.76209174	trans
cg04518477_ZNF221	1.29E-06	1.25E-05	-0.771932182	0.771932182	trans
cg13401386_IGKV1-33	1.29E-06	1.25E-05	-0.754240625	0.754240625	trans
cg08825286_RAET1M	1.29E-06	1.25E-05	-1.090262855	1.090262855	trans
cg09809224_EPHA8	1.29E-06	1.25E-05	0.903986184	0.903986184	trans
cg12377084_GAPDHP49	1.29E-06	1.25E-05	0.9233822	0.9233822	trans
cg24578004_PRAMENP	1.29E-06	1.25E-05	-0.796231543	0.796231543	trans
cg18474443_SNORD63B	1.29E-06	1.25E-05	-0.919243156	0.919243156	trans
cg24211572_RNU6-660P	1.29E-06	1.25E-05	-0.896634909	0.896634909	trans
cg24211572_RNU6-710P	1.29E-06	1.25E-05	-0.896634909	0.896634909	trans
cg11500903_AMBN	1.29E-06	1.25E-05	0.79484693	0.79484693	trans
cg18701685_ACTBP12	1.29E-06	1.25E-05	1.1424012	1.1424012	trans
cg18701685_MTND5P18	1.29E-06	1.25E-05	1.1424012	1.1424012	trans
cg18701685_RN7SL868P	1.29E-06	1.25E-05	1.1424012	1.1424012	trans
cg18701685_MTND1P2	1.29E-06	1.25E-05	1.1424012	1.1424012	trans
cg18701685_H3P29	1.29E-06	1.25E-05	1.1424012	1.1424012	trans
cg22280068_NEU2	1.29E-06	1.25E-05	0.771168789	0.771168789	trans
cg22280068_LBX1	1.29E-06	1.25E-05	0.771168789	0.771168789	trans
cg01331923_SUCLA2P2	1.29E-06	1.25E-05	0.783813584	0.783813584	trans
cg19964403_IGKV1OR10-1	1.29E-06	1.25E-05	-0.923273671	0.923273671	trans
cg17096979_IGHV5-78	1.29E-06	1.25E-05	-1.189420655	1.189420655	trans
cg05389034_TRIM53BP	1.29E-06	1.25E-05	0.666276881	0.666276881	trans
cg17723355_NME2P3	1.29E-06	1.25E-05	-2.181413115	2.181413115	trans
cg17723355_VN1R6P	1.29E-06	1.25E-05	-2.181413115	2.181413115	trans
cg17096979_R3HDM2P2	1.29E-06	1.25E-05	-1.215471621	1.215471621	trans
cg18339359_SNORA47	1.29E-06	1.25E-05	-1.192548917	1.192548917	trans
cg25716065_RPL7AP73	1.29E-06	1.25E-05	0.855130619	0.855130619	trans
cg07210335_CSHL1	1.29E-06	1.25E-05	5.03606471	5.03606471	trans
cg01342225_MIR487A	1.29E-06	1.26E-05	-0.797831615	0.797831615	trans
cg04337937_GLT1D1	1.29E-06	1.26E-05	0.745001019	0.745001019	trans
cg13806489_LIM2	1.29E-06	1.26E-05	-0.800210236	0.800210236	trans
cg02207084_ULBP1	1.29E-06	1.26E-05	-1.020854796	1.020854796	trans
cg11831394_RNU4-46P	1.29E-06	1.26E-05	-0.845922467	0.845922467	trans
cg10946263_PCSK2	1.29E-06	1.26E-05	-1.071054149	1.071054149	trans
cg07091544_HOXC9	1.29E-06	1.26E-05	-0.804858593	0.804858593	trans
cg17106653_TMOD4	1.29E-06	1.26E-05	0.964678638	0.964678638	trans
cg24429037_RNU6-499P	1.29E-06	1.26E-05	-0.856540586	0.856540586	trans
cg25716065_RFPL2	1.29E-06	1.26E-05	0.857013584	0.857013584	trans
cg04954144_TP53TG3	1.29E-06	1.26E-05	0.75808576	0.75808576	trans
cg04390231_MIR556	1.29E-06	1.26E-05	-0.825710335	0.825710335	trans
cg16919093_GAPDHP29	1.29E-06	1.26E-05	-1.059364707	1.059364707	trans
cg07570618_PRAMEF20	1.29E-06	1.26E-05	0.491776975	0.491776975	trans
cg07570618_LINC01653	1.29E-06	1.26E-05	0.491776975	0.491776975	trans
cg05244234_HBG1	1.29E-06	1.26E-05	0.885577051	0.885577051	trans
cg17106653_S100A7P1	1.29E-06	1.26E-05	0.947713004	0.947713004	trans
cg17106653_MTND5P6	1.29E-06	1.26E-05	0.947713004	0.947713004	trans
cg17106653_LINC00529	1.29E-06	1.26E-05	0.947713004	0.947713004	trans
cg17106653_OR4P1P	1.29E-06	1.26E-05	0.947713004	0.947713004	trans
cg17106653_MIR381	1.29E-06	1.26E-05	0.947713004	0.947713004	trans
cg17106653_RNU4-13P	1.29E-06	1.26E-05	0.947713004	0.947713004	trans
cg17106653_RPL36P1	1.29E-06	1.26E-05	0.947713004	0.947713004	trans
cg17106653_IGLV3-22	1.29E-06	1.26E-05	0.947713004	0.947713004	trans
cg00811340_SLC16A1P1	1.29E-06	1.26E-05	-0.846482941	0.846482941	trans
cg20016068_PRSS56	1.29E-06	1.26E-05	-0.759882776	0.759882776	trans
cg17714861_TBC1D3P2	1.29E-06	1.26E-05	-1.861092631	1.861092631	trans
cg00811340_MIR16-1	1.29E-06	1.26E-05	-0.837864132	0.837864132	trans
cg20196141_MYBPH	1.29E-06	1.26E-05	-0.866488282	0.866488282	trans
cg11086960_APOLD1	1.29E-06	1.26E-05	-0.903101074	0.903101074	trans
cg17388638_HVCN1	1.29E-06	1.26E-05	-0.784778671	0.784778671	trans
cg06176987_VAV3-AS1	1.29E-06	1.26E-05	-0.798163756	0.798163756	trans
cg02736583_OR52B5P	1.29E-06	1.26E-05	0.845392944	0.845392944	trans
cg10097323_TFDP1P1	1.29E-06	1.26E-05	-1.026730439	1.026730439	trans
cg10039163_CA1	1.29E-06	1.26E-05	-0.841265094	0.841265094	trans
cg02673703_C10orf55	1.29E-06	1.26E-05	-1.282060054	1.282060054	trans
cg08547343_LGALS1	1.29E-06	1.26E-05	0.96346209	0.96346209	trans
cg05056349_IL31RA	1.29E-06	1.26E-05	-0.777600373	0.777600373	trans
cg12858231_RNA5SP127	1.29E-06	1.26E-05	-0.955100452	0.955100452	trans
cg12858231_RNA5SP150	1.29E-06	1.26E-05	-0.955100452	0.955100452	trans
cg12858231_RNU6-333P	1.29E-06	1.26E-05	-0.955100452	0.955100452	trans
cg12858231_LINC00388	1.29E-06	1.26E-05	-0.955100452	0.955100452	trans
cg12858231_RNU6-1131P	1.29E-06	1.26E-05	-0.955100452	0.955100452	trans
cg12858231_RNU6-279P	1.29E-06	1.26E-05	-0.955100452	0.955100452	trans
cg01329362_CHMP4AP1	1.29E-06	1.26E-05	-0.937488752	0.937488752	trans
cg01329362_OR2W1	1.29E-06	1.26E-05	-0.937488752	0.937488752	trans
cg01329362_PGAM1P2	1.29E-06	1.26E-05	-0.937488752	0.937488752	trans
cg01329362_KRTAP10-1	1.29E-06	1.26E-05	-0.937488752	0.937488752	trans
cg15001471_RN7SKP59	1.29E-06	1.26E-05	-1.071214463	1.071214463	trans
cg20695805_RN7SL617P	1.30E-06	1.26E-05	0.790147632	0.790147632	trans
cg25472353_RN7SKP137	1.30E-06	1.26E-05	-0.78461406	0.78461406	trans
cg26058289_FAM220BP	1.30E-06	1.26E-05	-1.005506876	1.005506876	trans
cg15099537_RNU6-1193P	1.30E-06	1.26E-05	0.81077965	0.81077965	trans
cg20614067_COL11A2P1	1.30E-06	1.26E-05	0.79246955	0.79246955	trans
cg08438705_RNU7-165P	1.30E-06	1.26E-05	-0.986701176	0.986701176	trans
cg05841486_TDRD9	1.30E-06	1.26E-05	-0.805868442	0.805868442	trans
cg01451277_IGLC7	1.30E-06	1.26E-05	-0.857359863	0.857359863	trans
cg17121694_NTSR2	1.30E-06	1.26E-05	-2.102199445	2.102199445	trans
cg08923376_HOXD1	1.30E-06	1.26E-05	-2.623541559	2.623541559	trans
cg19938179_TERT	1.30E-06	1.26E-05	-0.787317028	0.787317028	trans
cg26414417_GAL3ST3	1.30E-06	1.26E-05	-0.805137577	0.805137577	trans
cg26598859_RN7SL205P	1.30E-06	1.26E-05	-1.481805033	1.481805033	trans
cg14112569_PPIAP81	1.30E-06	1.26E-05	-0.816101021	0.816101021	trans
cg25479848_TRAV34	1.30E-06	1.26E-05	-0.852874895	0.852874895	trans
cg16977073_PXDNL	1.30E-06	1.26E-05	-0.880395297	0.880395297	trans
cg06846495_OR52B5P	1.30E-06	1.26E-05	0.848432634	0.848432634	trans
cg23111778_COL11A1	1.30E-06	1.26E-05	-0.815971236	0.815971236	trans
cg27304382_POU6F2	1.30E-06	1.26E-05	-0.766400264	0.766400264	trans
cg20803916_PRDM6	1.30E-06	1.26E-05	0.815254714	0.815254714	trans
cg00044848_LINC01056	1.30E-06	1.26E-05	-0.955523122	0.955523122	trans
cg13019502_PRICKLE2-AS3	1.30E-06	1.26E-05	0.849099464	0.849099464	trans
cg17158894_SPRY4	1.30E-06	1.26E-05	-0.970791137	0.970791137	trans
cg24730459_C1QL2	1.30E-06	1.26E-05	-1.093743549	1.093743549	trans
cg14801778_LINC01056	1.30E-06	1.26E-05	-0.862281163	0.862281163	trans
cg01226797_OR2G2	1.30E-06	1.26E-05	-0.854153698	0.854153698	trans
cg22108143_CSF3	1.30E-06	1.26E-05	-1.107745395	1.107745395	trans
cg22503024_IGHV2-5	1.30E-06	1.26E-05	-0.766040456	0.766040456	trans
cg10452704_ZNF734P	1.30E-06	1.26E-05	0.769537042	0.769537042	trans
cg09705622_DNAJC17P1	1.30E-06	1.26E-05	-0.902740009	0.902740009	trans
cg02077688_SDHDP4	1.30E-06	1.26E-05	-0.969044466	0.969044466	trans
cg24949324_UBE2SP1	1.30E-06	1.26E-05	0.784179658	0.784179658	trans
cg03288751_LINC01304	1.30E-06	1.26E-05	-0.836388565	0.836388565	trans
cg07543199_SLC26A5	1.30E-06	1.26E-05	0.959803789	0.959803789	trans
cg27251155_MTND2P20	1.30E-06	1.26E-05	-0.681727163	0.681727163	trans
cg22924504_RNU1-89P	1.30E-06	1.26E-05	-0.881120291	0.881120291	trans
cg11023174_PLEKHG4B	1.30E-06	1.26E-05	0.728536895	0.728536895	trans
cg01037617_GRM1	1.30E-06	1.26E-05	0.873672827	0.873672827	trans
cg17751220_CIBAR1P2	1.30E-06	1.26E-05	-0.906846023	0.906846023	trans
cg22183057_PRR20E	1.30E-06	1.26E-05	-0.892070171	0.892070171	trans
cg12377084_RPL12P10	1.30E-06	1.26E-05	0.906797692	0.906797692	trans
cg05579025_MRPS21P1	1.30E-06	1.26E-05	-0.779660365	0.779660365	trans
cg11148883_RNU6-804P	1.30E-06	1.27E-05	0.745789664	0.745789664	trans
cg04015129_C2orf78	1.30E-06	1.27E-05	-0.998312676	0.998312676	trans
cg24728770_ODAM	1.30E-06	1.27E-05	0.794505549	0.794505549	trans
cg26598859_KRTAP8-3P	1.30E-06	1.27E-05	-1.522603372	1.522603372	trans
cg19653415_CCDC12P1	1.30E-06	1.27E-05	-1.0313994	1.0313994	trans
cg06320570_RN7SL159P	1.30E-06	1.27E-05	-1.293931949	1.293931949	trans
cg26592560_OR8U1	1.30E-06	1.27E-05	0.832359781	0.832359781	trans
cg26718078_NLRP5	1.30E-06	1.27E-05	0.949251525	0.949251525	trans
cg13446689_CTAGE3P	1.30E-06	1.27E-05	0.827428693	0.827428693	trans
cg05395063_OR6K4P	1.30E-06	1.27E-05	0.845275047	0.845275047	trans
cg15302968_LCN15	1.30E-06	1.27E-05	-0.853216735	0.853216735	trans
cg17106653_THAP12P8	1.30E-06	1.27E-05	0.934304592	0.934304592	trans
cg18323824_FOXN1	1.30E-06	1.27E-05	0.777312163	0.777312163	trans
cg14421548_ZNF733P	1.30E-06	1.27E-05	-0.81069942	0.81069942	trans
cg26110038_TRBV6-4	1.30E-06	1.27E-05	-1.195799382	1.195799382	trans
cg03308012_SLC39A12-AS1	1.30E-06	1.27E-05	-0.928268551	0.928268551	trans
cg14526732_COX6B1P7	1.31E-06	1.27E-05	-10.11768079	10.11768079	trans
cg14526732_RNU6-827P	1.31E-06	1.27E-05	-10.11768079	10.11768079	trans
cg14526732_MTCO2P8	1.31E-06	1.27E-05	-10.11768079	10.11768079	trans
cg14526732_SNORD115-30	1.31E-06	1.27E-05	-10.11768079	10.11768079	trans
cg14526732_KRTAP4-7	1.31E-06	1.27E-05	-10.11768079	10.11768079	trans
cg16582255_CA5A	1.31E-06	1.27E-05	-0.73690003	0.73690003	trans
cg05360307_NKX6-1	1.31E-06	1.27E-05	-0.805593099	0.805593099	trans
cg24170716_TIMD4	1.31E-06	1.27E-05	-0.889049542	0.889049542	trans
cg07825114_RNA5SP246	1.31E-06	1.27E-05	1.497058618	1.497058618	trans
cg15185538_RNA5SP431	1.31E-06	1.27E-05	0.889329161	0.889329161	trans
cg17593097_BMS1P4-AGAP5	1.31E-06	1.27E-05	0.870374172	0.870374172	trans
cg15976390_MLXIPL	1.31E-06	1.27E-05	-0.746663913	0.746663913	trans
cg17099445_NIPA2P5	1.31E-06	1.27E-05	-0.781275033	0.781275033	trans
cg19113840_PPIAP26	1.31E-06	1.27E-05	-0.831983688	0.831983688	trans
cg03827297_PRR20E	1.31E-06	1.27E-05	-0.811548319	0.811548319	trans
cg21101883_MIR218-2	1.31E-06	1.27E-05	-0.87285842	0.87285842	trans
cg08426938_ACTR3P3	1.31E-06	1.27E-05	-0.777424565	0.777424565	trans
cg05292018_ANKRD18CP	1.31E-06	1.27E-05	0.7778896	0.7778896	trans
cg08698035_OR6F1	1.31E-06	1.27E-05	-0.941566565	0.941566565	trans
cg04726019_IGLJ1	1.31E-06	1.27E-05	-0.775692812	0.775692812	trans
cg02543993_FAM74A1	1.31E-06	1.27E-05	-0.79884301	0.79884301	trans
cg09623286_STATH	1.31E-06	1.27E-05	0.76434141	0.76434141	trans
cg03308012_DAOA	1.31E-06	1.27E-05	-0.91202765	0.91202765	trans
cg22719314_MTND6P21	1.31E-06	1.27E-05	-0.931015928	0.931015928	trans
cg11153505_CSF2RB	1.31E-06	1.27E-05	0.712427578	0.712427578	trans
cg03231326_OR1J4	1.31E-06	1.27E-05	-1.384885037	1.384885037	trans
cg10548700_MIR1303	1.31E-06	1.27E-05	0.721656732	0.721656732	trans
cg27504269_PRB3	1.31E-06	1.27E-05	-0.798886705	0.798886705	trans
cg20016068_COX6A1P3	1.31E-06	1.27E-05	-0.78874238	0.78874238	trans
cg04518477_MTND5P17	1.31E-06	1.27E-05	0.745765899	0.745765899	trans
cg14282280_GAPDHP29	1.31E-06	1.27E-05	-0.768184412	0.768184412	trans
cg02481442_DMBT1	1.31E-06	1.27E-05	-0.803018259	0.803018259	trans
cg00247094_PRAMEF25	1.31E-06	1.27E-05	0.745080741	0.745080741	trans
cg00247094_PRAMEF9	1.31E-06	1.27E-05	0.745080741	0.745080741	trans
cg17106653_LINC00174	1.31E-06	1.27E-05	0.972431252	0.972431252	trans
cg27513510_EPS15P1	1.31E-06	1.27E-05	-1.008040056	1.008040056	trans
cg09506661_KRT6C	1.31E-06	1.27E-05	-1.013800828	1.013800828	trans
cg08845392_HMGA2-AS1	1.31E-06	1.27E-05	2.321636258	2.321636258	trans
cg20321556_HOXC5	1.31E-06	1.27E-05	-1.383421294	1.383421294	trans
cg09201130_MTHFD2P3	1.31E-06	1.27E-05	-0.907911033	0.907911033	trans
cg05368609_LINC01737	1.31E-06	1.27E-05	-0.916943515	0.916943515	trans
cg24949324_LINC02096	1.31E-06	1.27E-05	0.767111026	0.767111026	trans
cg17106653_RERE-AS1	1.31E-06	1.27E-05	0.94770067	0.94770067	trans
cg15309790_LRRTM1	1.31E-06	1.27E-05	-0.855411287	0.855411287	trans
cg20896351_NLRP11	1.31E-06	1.27E-05	-0.832381769	0.832381769	trans
cg00000155_RNA5SP451	1.31E-06	1.27E-05	0.832313516	0.832313516	trans
cg24952959_RNA5SP126	1.31E-06	1.27E-05	0.770356963	0.770356963	trans
cg17764057_SRSF3P6	1.31E-06	1.27E-05	-0.844428699	0.844428699	trans
cg22183057_CHRDL2	1.31E-06	1.27E-05	-0.933881224	0.933881224	trans
cg19408449_FCRL2	1.31E-06	1.27E-05	-0.734896798	0.734896798	trans
cg04337937_ARG2	1.31E-06	1.27E-05	0.74187988	0.74187988	trans
cg27599856_HLTF-AS1	1.32E-06	1.28E-05	-0.931452107	0.931452107	trans
cg25349034_MIR128-2	1.32E-06	1.28E-05	-1.022647877	1.022647877	trans
cg21252088_RNU6-1287P	1.32E-06	1.28E-05	0.950555231	0.950555231	trans
cg06495764_MIR133B	1.32E-06	1.28E-05	0.772471367	0.772471367	trans
cg01028000_RN7SKP205	1.32E-06	1.28E-05	0.937112418	0.937112418	trans
cg20638896_EMILIN2	1.32E-06	1.28E-05	0.879980891	0.879980891	trans
cg03572011_SPART-AS1	1.32E-06	1.28E-05	0.818223937	0.818223937	trans
cg00598860_MTND6P9	1.32E-06	1.28E-05	0.787059205	0.787059205	trans
cg00598860_GTF3AP5	1.32E-06	1.28E-05	0.787059205	0.787059205	trans
cg00598860_LINC01425	1.32E-06	1.28E-05	0.787059205	0.787059205	trans
cg07405255_RN7SL685P	1.32E-06	1.28E-05	-0.878557578	0.878557578	trans
cg02476436_PPP1R3G	1.32E-06	1.28E-05	0.878660955	0.878660955	trans
cg00337181_VN1R3	1.32E-06	1.28E-05	0.960387872	0.960387872	trans
cg02945674_RNU6-1251P	1.32E-06	1.28E-05	0.778344084	0.778344084	trans
cg00685291_MIR1245A	1.32E-06	1.28E-05	-0.988253222	0.988253222	trans
cg04304019_RNU6-1300P	1.32E-06	1.28E-05	0.82435312	0.82435312	trans
cg09919756_RNA5SP138	1.32E-06	1.28E-05	0.747968688	0.747968688	trans
cg09919756_ARL2BPP7	1.32E-06	1.28E-05	0.747968688	0.747968688	trans
cg07405255_GPR149	1.32E-06	1.28E-05	-0.935658025	0.935658025	trans
cg06503715_LINC01757	1.32E-06	1.28E-05	-0.828050278	0.828050278	trans
cg05395063_RNU6-456P	1.32E-06	1.28E-05	0.833803446	0.833803446	trans
cg00592315_TRPM5	1.32E-06	1.28E-05	0.79137222	0.79137222	trans
cg07191900_RNA5SP57	1.32E-06	1.28E-05	-0.793868691	0.793868691	trans
cg17896927_MIR655	1.32E-06	1.28E-05	0.759350912	0.759350912	trans
cg20150659_LINC02020	1.32E-06	1.28E-05	0.850267465	0.850267465	trans
cg04243292_PPP1R3G	1.32E-06	1.28E-05	0.952419017	0.952419017	trans
cg15001471_ITLN1	1.32E-06	1.28E-05	-1.035973223	1.035973223	trans
cg01660000_RPL7P41	1.32E-06	1.28E-05	-0.870890624	0.870890624	trans
cg12740725_UTS2R	1.32E-06	1.28E-05	-1.141870271	1.141870271	trans
cg11911060_FAM237A	1.32E-06	1.28E-05	-0.794649563	0.794649563	trans
cg15293181_FGFR3P6	1.32E-06	1.28E-05	-0.855180069	0.855180069	trans
cg13370086_SNRPGP10	1.32E-06	1.28E-05	-0.963890592	0.963890592	trans
cg11987596_RNU6-1218P	1.32E-06	1.28E-05	-0.839149014	0.839149014	trans
cg19483581_HOXC13	1.32E-06	1.28E-05	-0.724563076	0.724563076	trans
cg10499042_RPL13AP	1.32E-06	1.28E-05	-0.97934269	0.97934269	trans
cg20638896_PIK3IP1	1.32E-06	1.28E-05	0.861081913	0.861081913	trans
cg07405255_PEDS1-UBE2V1	1.32E-06	1.28E-05	-0.970645305	0.970645305	trans
cg17753661_SDHDP4	1.32E-06	1.28E-05	-0.799802076	0.799802076	trans
cg18160046_ELK2AP	1.32E-06	1.28E-05	0.857760306	0.857760306	trans
cg01915688_LINC01398	1.32E-06	1.28E-05	-0.967793333	0.967793333	trans
cg21204600_RNU1-89P	1.32E-06	1.28E-05	-0.850134592	0.850134592	trans
cg24432376_CYP26B1	1.32E-06	1.28E-05	-0.782251953	0.782251953	trans
cg20339553_DISP3	1.32E-06	1.28E-05	0.845968579	0.845968579	trans
cg25138053_LAMTOR3P1	1.32E-06	1.28E-05	-0.755498803	0.755498803	trans
cg09079173_PPIAP13	1.32E-06	1.28E-05	-0.799452791	0.799452791	trans
cg25994476_SLC35G3	1.32E-06	1.28E-05	0.85544894	0.85544894	trans
cg17296217_RPEP2	1.32E-06	1.28E-05	-0.942424603	0.942424603	trans
cg01616178_AHCYP5	1.32E-06	1.28E-05	0.837553266	0.837553266	trans
cg09640764_SRSF3P6	1.32E-06	1.28E-05	-1.420158937	1.420158937	trans
cg11893742_LINC00917	1.32E-06	1.28E-05	0.739851409	0.739851409	trans
cg20568108_RNA5SP174	1.32E-06	1.28E-05	-1.294960725	1.294960725	trans
cg08174789_RNU1-80P	1.32E-06	1.28E-05	0.801027059	0.801027059	trans
cg00819121_RNU6-502P	1.32E-06	1.28E-05	-0.902775297	0.902775297	trans
cg20337110_DPP10-AS2	1.32E-06	1.28E-05	0.909197924	0.909197924	trans
cg00736622_LINC00460	1.32E-06	1.28E-05	-0.752220408	0.752220408	trans
cg17765009_IGLC3	1.32E-06	1.28E-05	-0.890601392	0.890601392	trans
cg02804895_DNAJC17P1	1.32E-06	1.28E-05	-0.796996428	0.796996428	trans
cg05470459_KRTAP10-11	1.32E-06	1.28E-05	-1.072591094	1.072591094	trans
cg16977073_GRAP	1.32E-06	1.28E-05	-0.796785694	0.796785694	trans
cg13127920_RNA5SP277	1.33E-06	1.28E-05	0.750316885	0.750316885	trans
cg08099141_DEFB104B	1.33E-06	1.28E-05	-0.88203559	0.88203559	trans
cg08099141_DEFB104A	1.33E-06	1.28E-05	-0.88203559	0.88203559	trans
cg08099141_AURKBP1	1.33E-06	1.28E-05	-0.88203559	0.88203559	trans
cg23073032_FAR2P1	1.33E-06	1.28E-05	0.954279294	0.954279294	trans
cg05818000_STC1	1.33E-06	1.28E-05	0.786247291	0.786247291	trans
cg07474672_LINC01849	1.33E-06	1.28E-05	-0.864806968	0.864806968	trans
cg19653415_IGHV1-69	1.33E-06	1.28E-05	-0.998909462	0.998909462	trans
cg00899976_CRIP1P2	1.33E-06	1.28E-05	-0.777273903	0.777273903	trans
cg03098826_NOTUM	1.33E-06	1.28E-05	-0.979591976	0.979591976	trans
cg09563600_OR5T3	1.33E-06	1.28E-05	0.769256072	0.769256072	trans
cg08985142_PDSS1P2	1.33E-06	1.28E-05	-1.052677575	1.052677575	trans
cg08583127_RETNLB	1.33E-06	1.28E-05	0.764825313	0.764825313	trans
cg00859755_RNA5SP346	1.33E-06	1.28E-05	0.793955149	0.793955149	trans
cg00132509_MTND1P27	1.33E-06	1.28E-05	-0.834114504	0.834114504	trans
cg00132509_RPL30P16	1.33E-06	1.28E-05	-0.834114504	0.834114504	trans
cg00132509_OR5BE1P	1.33E-06	1.28E-05	-0.834114504	0.834114504	trans
cg00132509_ZSWIM5P1	1.33E-06	1.28E-05	-0.834114504	0.834114504	trans
cg12627202_NLRP11	1.33E-06	1.28E-05	-0.923626946	0.923626946	trans
cg20313696_RNF2P1	1.33E-06	1.28E-05	0.76907876	0.76907876	trans
cg02303400_DSC2	1.33E-06	1.28E-05	0.733783461	0.733783461	trans
cg16183361_RNU6-31P	1.33E-06	1.28E-05	1.384799793	1.384799793	trans
cg10654648_OR2H5P	1.33E-06	1.28E-05	-1.011138942	1.011138942	trans
cg05154833_VCAM1	1.33E-06	1.28E-05	-0.736937045	0.736937045	trans
cg11911060_TAS2R40	1.33E-06	1.28E-05	0.685738391	0.685738391	trans
cg15137954_RPL10P1	1.33E-06	1.28E-05	0.817088448	0.817088448	trans
cg10625365_PLA2G2D	1.33E-06	1.28E-05	0.888862368	0.888862368	trans
cg13166992_RNU6-169P	1.33E-06	1.28E-05	0.895028288	0.895028288	trans
cg07439594_RNA5S9	1.33E-06	1.28E-05	0.873894726	0.873894726	trans
cg10991855_SECTM1	1.33E-06	1.29E-05	0.797292909	0.797292909	trans
cg03549208_MIR218-1	1.33E-06	1.29E-05	-0.815662475	0.815662475	trans
cg25040746_ACTBP12	1.33E-06	1.29E-05	-1.841800052	1.841800052	trans
cg25040746_MTND5P18	1.33E-06	1.29E-05	-1.841800052	1.841800052	trans
cg25040746_RN7SL868P	1.33E-06	1.29E-05	-1.841800052	1.841800052	trans
cg25040746_MTND1P2	1.33E-06	1.29E-05	-1.841800052	1.841800052	trans
cg25040746_H3P29	1.33E-06	1.29E-05	-1.841800052	1.841800052	trans
cg11153505_ADRA2C	1.33E-06	1.29E-05	0.755411286	0.755411286	trans
cg10039163_RPL22P11	1.33E-06	1.29E-05	-0.852679433	0.852679433	trans
cg10729426_MTNR1A	1.33E-06	1.29E-05	0.846836882	0.846836882	trans
cg23214628_RPS15P9	1.33E-06	1.29E-05	-0.739272874	0.739272874	trans
cg10168351_RNU6-169P	1.33E-06	1.29E-05	-0.770736071	0.770736071	trans
cg14560276_RNU6-144P	1.33E-06	1.29E-05	-0.94217008	0.94217008	trans
[truncated: 27,863,179 more chars]
