## Supplementary Tables for "Sex-stratified and interaction multi-omics analysis of DNA methylation and gene expression in asthma": Table_Supplementary Table S3.csv

Table S3. Sex-interaction cis-eQTM target genes exhibiting differential expression in males or females with asthma
Pair_clean	Type	symbol	SexInt_beta	SexInt_pvalue	SexInt_FDR	Male_beta	Male_pvalue	Male_FDR	Female_beta	Female_pvalue	Female_FDR
cg03735043_SCART1	cis	SCART1	-0.895952576	1.22E-08	0.000176728	-0.900535242	9.02E-07	0.005408167	0.039989132	0.645590934	1
cg24856383_MRPL42P6	cis	MRPL42P6	1.310901613	3.11E-08	0.000424786	1.396974689	1.12E-05	0.044619277	-0.002553025	0.976719375	1
cg00912942_CLCN6	cis	CLCN6	0.987904375	4.33E-06	0.020113167	0.171958766	0.15491312	1	-0.790303364	4.16E-05	0.084670292
cg08818130_HTR1F	cis	HTR1F	-1.182588293	5.46E-06	0.023801634	-1.227441588	2.67E-08	0.000315506	0.151260617	0.161749261	1
cg16092069_IGHG4	cis	IGHG4	-0.743996199	4.88E-05	0.1208695	-0.691620304	0.002793339	0.650773479	0.004246252	0.939562242	1
cg17866165_BCAP29	cis	BCAP29	-0.635040712	0.000246758	0.317423058	-0.416686568	0.000853646	0.454035423	0.21972974	0.090958721	1
cg19761267_RPL21P54	cis	RPL21P54	1.071703322	0.00024763	0.317423058	0.699078566	0.066457878	0.989321555	-0.176392062	0.076288733	1
cg00912942_ANGPTL7	cis	ANGPTL7	0.771192417	0.0003297	0.377819955	0.126544201	0.232317056	1	-0.637794235	0.002485832	0.731913348
cg15377174_GABBR1	cis	GABBR1	0.652660209	0.000372104	0.403426736	0.542544596	0.109866132	1	-0.251999918	0.070975209	1
cg26083458_HLA-DPB1	cis	HLA-DPB1	-0.603593836	0.000570515	0.488441048	0.029984139	0.835152839	1	0.209001995	0.204491486	1
cg18219565_EAF2	cis	EAF2	0.814888987	0.000591741	0.489799144	0.595791635	0.058028759	0.984436048	-0.082957872	0.393349998	1
cg22263704_COL14A1	cis	COL14A1	-0.547360249	0.000708794	0.533929168	-0.5763997	0.000164526	0.221932308	-0.058064488	0.582671692	1
cg00232388_MIR22HG	cis	MIR22HG	0.581381617	0.000864293	0.560941246	0.145317374	0.092519863	0.999225211	-0.436702011	0.011273236	0.91633933
cg09048129_THY1	cis	THY1	0.590630408	0.00091246	0.561547762	0.377288094	0.043667452	0.978068844	0.010080064	0.957123722	1
cg23664533_COMP	cis	COMP	-0.582215993	0.001069961	0.611510322	-0.465095515	2.11E-05	0.064533223	0.103289998	0.541959562	1
cg16726234_WSB1	cis	WSB1	0.554051478	0.001153306	0.626769397	0.179474516	0.198589026	1	-0.321177236	0.006170436	0.842133896
cg03179052_IFT74	cis	IFT74	-0.995783922	0.001173137	0.632617942	-1.26896417	2.63E-05	0.07095366	-0.117790564	0.259323395	1
cg19973291_CAT	cis	CAT	0.607118118	0.00118359	0.634202155	0.380855145	0.036387212	0.972750152	-0.310432388	0.019134248	0.96993844
cg10894164_POLQ	cis	POLQ	0.594752697	0.001345967	0.670135603	0.267654141	0.13352026	1	-0.368356865	0.030987338	1
cg15700009_LDHAL6A	cis	LDHAL6A	0.566653722	0.001355641	0.673507022	0.005595452	0.978571201	1	-0.368463585	0.030955578	1
cg16236893_MS4A2	cis	MS4A2	0.546994374	0.00138039	0.675674884	0.165063639	0.483993313	1	-0.079111225	0.6358642	1
cg19420646_RABGAP1L-AS1	cis	RABGAP1L-AS1	0.56917842	0.00141239	0.676387964	0.016600785	0.945783194	1	-0.240025127	0.115862442	1
cg25321742_TRPC6	cis	TRPC6	-0.573297792	0.001461984	0.677791671	-0.454726705	0.007686285	0.791857529	0.148970687	0.332169218	1
cg01576496_PTPRQ	cis	PTPRQ	0.591938712	0.001496298	0.677791671	0.189729261	0.464676774	1	-0.107652348	0.502013052	1
cg15011734_RPS11P5	cis	RPS11P5	0.552650274	0.001519798	0.677791671	0.274967931	0.14543868	1	-0.34965053	0.034859476	1
cg24688636_LINC01010	cis	LINC01010	0.565458494	0.00154583	0.683150997	0.495075583	0.016819548	0.888741802	-0.374411698	0.003128381	0.769885779
cg16092069_IGHV3-33	cis	IGHV3-33	-0.584129457	0.001777967	0.709296457	-0.460721782	0.054567995	0.982209942	0.071828188	0.142482077	1
cg18346106_LGMN	cis	LGMN	-0.627311126	0.001886837	0.729375388	-0.49490315	0.003604527	0.684632978	0.203576567	0.076827108	1
cg25740652_APBB2	cis	APBB2	0.575125978	0.001899034	0.729375388	0.512625134	0.017857221	0.895321262	-0.224045237	0.106202275	1
cg20614067_TSPAN18	cis	TSPAN18	-0.510251429	0.002130459	0.747740672	-0.603876298	0.000344594	0.300777625	-0.080365378	0.361897943	1
cg13131681_SMYD3-IT1	cis	SMYD3-IT1	0.53878887	0.002239683	0.747740672	0.093918054	0.647868103	1	-0.081246495	0.595084822	1
cg14419102_HLA-DPB1	cis	HLA-DPB1	-0.533247215	0.002415135	0.766940374	0.036027592	0.818955532	1	0.147861621	0.397837583	1
cg22301594_FKBP5	cis	FKBP5	0.542529868	0.002435585	0.766940374	0.45093195	0.020261433	0.910162756	-0.064213257	0.660466091	1
cg17925226_UNC5C	cis	UNC5C	0.53662603	0.00247855	0.766940374	0.413402325	0.00401584	0.699856366	0.00367136	0.972588837	1
cg07092448_ARNT	cis	ARNT	-2.329089525	0.002482973	0.766940374	-2.711409968	0.001413329	0.53492614	0.040467744	0.664678015	1
cg09107912_FNDC1	cis	FNDC1	0.547199576	0.002655538	0.782212417	0.349576549	0.007649562	0.791857529	-0.447116829	0.004658303	0.81602602
cg07601093_FOXP2	cis	FOXP2	0.600706266	0.00266683	0.783020295	0.664378934	0.001639906	0.574257137	-0.023303891	0.862819821	1
cg23565821_HLA-DPB1	cis	HLA-DPB1	-0.535089585	0.002696808	0.789025477	0.115781076	0.397682461	1	0.221656667	0.141946988	1
cg05269124_JPH3	cis	JPH3	-0.598602228	0.002778777	0.793816706	-0.407518047	0.143944034	1	0.013543533	0.915176833	1
cg26953232_HLA-DPB1	cis	HLA-DPB1	-0.527488713	0.002822869	0.793816706	0.071386478	0.616031112	1	0.139650328	0.379966506	1
cg22274575_CPA3	cis	CPA3	0.513034662	0.002953203	0.793816706	0.156380111	0.465940432	1	-0.092376113	0.470269643	1
cg17098965_RN7SKP184	cis	RN7SKP184	0.523052647	0.003058217	0.801725098	0.251817195	0.179891011	1	-0.155128099	0.229189599	1
cg14506175_ABO	cis	ABO	0.53937803	0.003060905	0.801725098	0.352328224	0.246189778	1	0.036161348	0.770094745	1
cg06409316_FKBP5	cis	FKBP5	0.534975889	0.003071514	0.802841796	0.540788085	0.004145722	0.706300835	-0.055618593	0.6751533	1
cg04025879_SCUBE1	cis	SCUBE1	-0.528061187	0.003145889	0.809010963	-0.206877144	0.123705517	1	0.120625313	0.460635315	1
cg20337110_SCARB1	cis	SCARB1	-0.601211905	0.003163888	0.809010963	-0.046655786	0.680225854	1	0.529183667	0.009697234	0.897789535
cg00900422_ALOX15B	cis	ALOX15B	0.524407024	0.003272222	0.815640553	0.633914055	0.010329874	0.830339747	0.029501113	0.746080213	1
cg24461669_HLA-DPB1	cis	HLA-DPB1	-0.97378991	0.003279015	0.815640553	-0.092205129	0.190018225	1	0.993386845	0.005933576	0.834581594
cg17806041_SORL1	cis	SORL1	0.492161311	0.003357187	0.821618524	0.134704666	0.383049023	1	-0.27430976	0.089188421	1
cg19973291_CD59	cis	CD59	0.542999481	0.00355305	0.834679297	0.366660582	0.033884546	0.967890724	-0.270468805	0.045366123	1
cg03218019_HSPE1P27	cis	HSPE1P27	0.5054795	0.003587696	0.83628869	0.491007781	0.005759523	0.756051132	-0.161198388	0.28039002	1
cg07814977_AGER	cis	AGER	-0.53451644	0.003647503	0.839234489	-0.59948766	0.002595726	0.633991988	0.052313579	0.716556283	1
cg22843488_AADAC	cis	AADAC	0.498963304	0.003683905	0.840430242	0.041720443	0.653014437	1	-0.342997019	0.02224728	0.982100988
cg13510617_TPI1P3	cis	TPI1P3	0.571750973	0.003689716	0.840551602	0.756627112	0.005021979	0.730513766	-0.076410401	0.587509151	1
cg01346252_SERHL	cis	SERHL	0.60915877	0.003913323	0.852763613	0.293129658	0.14033094	1	-0.321404125	0.003874766	0.797303714
cg11852643_FKBP5	cis	FKBP5	-0.571297169	0.004007802	0.854771685	-0.37583588	0.087315207	0.998615806	0.210418373	0.068058625	1
cg18055007_AGER	cis	AGER	0.739075441	0.00419288	0.858120179	0.686255272	0.010540808	0.834731886	-0.075698145	0.62316117	1
cg10411658_ZMYND11	cis	ZMYND11	0.588914153	0.004403444	0.867211777	0.466511585	0.035372462	0.970852756	-0.284100411	0.01130247	0.91633933
cg00154829_SHE	cis	SHE	-0.559824591	0.004404835	0.867211777	-0.651804069	0.003366543	0.673084827	-0.053720231	0.611834159	1
cg22407458_FKBP5	cis	FKBP5	-0.574018764	0.004416234	0.867211777	-0.526736634	0.024773088	0.931984948	0.14275754	0.22621758	1
cg11893742_TLL2	cis	TLL2	0.515811825	0.004536488	0.86790805	0.106047172	0.134896318	1	-0.421834672	0.02929145	1
cg25099233_TNFRSF13C	cis	TNFRSF13C	0.490842765	0.00471036	0.877102351	0.457194482	0.017384008	0.893980017	-0.072230094	0.39727715	1
cg05921384_PREX1	cis	PREX1	-0.507883933	0.004897462	0.887480267	-0.163322574	0.096441528	1	0.288053645	0.041872701	1
cg02668903_EPHB2	cis	EPHB2	-0.525625139	0.004901832	0.887480267	-0.080430861	0.64784812	1	0.359563903	0.006119876	0.840175672
cg12835135_ALDH1L2	cis	ALDH1L2	0.497944206	0.004925429	0.887480267	0.376413063	0.007462992	0.790565938	-0.194731428	0.192622341	1
cg12238738_ATF5	cis	ATF5	-0.513038085	0.004977151	0.887480267	-0.337877833	0.017095171	0.892217678	-0.031007331	0.869872436	1
cg12907935_RNF217-AS1	cis	RNF217-AS1	0.496518462	0.0050057	0.888753329	0.227973447	0.288070387	1	-0.080571679	0.598376829	1
cg26450259_SEC31B	cis	SEC31B	0.52872519	0.005086088	0.895328943	0.445373685	0.01358795	0.864520472	-0.09571654	0.330395181	1
cg19155735_HLA-DPB1	cis	HLA-DPB1	-0.58087089	0.005109028	0.89617551	-0.156013314	0.277842668	1	0.11651062	0.395065594	1
cg27399957_SEC31B	cis	SEC31B	0.524896135	0.005138005	0.89617551	0.15863338	0.214747385	1	-0.446293654	0.002037736	0.6991171
cg09410045_MRPL42P6	cis	MRPL42P6	0.510634756	0.005146212	0.89617551	0.284831373	0.146959592	1	-0.154201272	0.277094707	1
cg07274572_LUC7L	cis	LUC7L	0.48900228	0.005212271	0.899122494	0.343352284	0.072432511	0.995240131	-0.264134468	0.058966419	1
cg04464523_KCNA6	cis	KCNA6	0.521885735	0.005373805	0.903294357	0.030405418	0.36616394	1	-0.474662821	0.032968397	1
cg27267507_GAS1RR	cis	GAS1RR	0.501082434	0.005413711	0.904394818	0.30322547	0.211657901	1	-0.039604024	0.782780789	1
cg12473985_UGT1A6	cis	UGT1A6	0.487002681	0.005478613	0.906657586	0.035395324	0.852948366	1	-0.276924061	0.042159729	1
cg17794750_NANOGP5	cis	NANOGP5	0.629050606	0.005484918	0.906657586	0.442076135	0.048379073	0.979355291	-0.099765901	0.328784774	1
cg01275030_CPA3	cis	CPA3	0.501065842	0.005566864	0.907534971	0.206004577	0.359703459	1	-0.059288087	0.627753406	1
cg12163508_HSD17B7P2	cis	HSD17B7P2	-0.532665535	0.005643047	0.907534971	-0.443188825	0.009767136	0.824252613	0.09934943	0.354421287	1
cg10508018_ZNF785	cis	ZNF785	0.619093876	0.005759802	0.910943906	0.336513468	0.286367929	1	-0.039810461	0.755422959	1
cg17477995_ENO1-AS1	cis	ENO1-AS1	-0.473187811	0.005823144	0.914832117	-0.412187449	0.000608598	0.387920771	0.112941829	0.400538742	1
cg18718461_CPNE4	cis	CPNE4	0.53084421	0.005894159	0.916441221	0.195594622	0.476140085	1	-0.19130967	0.156843282	1
cg04758826_NELL2	cis	NELL2	0.684072672	0.005895615	0.916441221	0.303018107	0.124639053	1	-0.323230298	0.006577213	0.847904758
cg01916664_DNAH17	cis	DNAH17	-0.530795884	0.005922997	0.917981434	-0.515741827	0.004347703	0.71232024	0.129138422	0.384158207	1
cg23024913_THUMPD3-AS1	cis	THUMPD3-AS1	0.893318114	0.005988577	0.920820159	0.60862313	0.299082188	1	-0.379182098	1.21E-05	0.03697817
cg03023681_FER1L6-AS1	cis	FER1L6-AS1	0.525645502	0.006290134	0.925522673	-0.001407953	0.99515913	1	-0.328357185	0.00144057	0.634659536
cg26890309_ZNF683	cis	ZNF683	-0.54973486	0.006302036	0.925522673	-0.360823487	0.154200948	1	0.040279798	0.803261115	1
cg09391279_HACD4	cis	HACD4	-0.506605221	0.006423834	0.925522673	-0.48599388	0.003642943	0.684632978	0.168166545	0.180828021	1
cg23720406_MIR27B	cis	MIR27B	0.48397411	0.006427023	0.925522673	0.329137908	0.077099054	0.996310656	-0.196734122	0.249932884	1
cg12664940_IK	cis	IK	-0.486697494	0.006460104	0.926323024	-0.296457288	0.046794562	0.978677731	0.325313984	0.015585338	0.94486435
cg01348938_ZFR2	cis	ZFR2	-0.470477213	0.006466927	0.926323024	-0.214864823	0.061474501	0.987097451	0.232459319	0.077003439	1
cg27391934_MIR200A	cis	MIR200A	0.488913511	0.006516647	0.927525716	0.305287898	0.012102105	0.845995131	-0.16427182	0.259323894	1
cg14193565_HTRA1	cis	HTRA1	-0.53269534	0.00655692	0.929256174	-0.355254179	0.019737785	0.905028173	0.213487147	0.081146619	1
cg09817016_MYOT	cis	MYOT	0.479922143	0.006685286	0.931633831	0.461038491	0.007679668	0.791857529	-0.148605919	0.315040205	1
cg08860190_C3	cis	C3	-0.536838364	0.006728836	0.931633831	-0.381448182	0.059871123	0.984999557	0.121869478	0.348785692	1
cg26971256_PALD1	cis	PALD1	-0.47429625	0.006789632	0.931633831	-0.163321871	0.155237512	1	0.23864409	0.099613831	1
cg02858625_SIDT1	cis	SIDT1	0.475667216	0.006930394	0.931633831	0.008786664	0.955577014	1	-0.328867048	0.002878243	0.764940114
cg25985506_PCDHGC4	cis	PCDHGC4	0.467154259	0.006942894	0.931633831	0.278599971	0.214851341	1	-0.068697582	0.654749054	1
cg17945153_OARD1	cis	OARD1	-0.499125516	0.00697318	0.931633831	-0.269840844	0.065400804	0.989321555	0.282270443	0.036157655	1
cg18791391_TMEM14A	cis	TMEM14A	0.552890763	0.007002685	0.931633831	0.491488143	0.033175142	0.964956315	-0.094398172	0.472799651	1
cg04548490_ENPP5	cis	ENPP5	0.484665644	0.007024802	0.931633831	0.298229748	0.017192171	0.892239717	-0.314154462	0.071082599	1
cg09035093_CTAGE9	cis	CTAGE9	0.52009795	0.007115641	0.933062176	0.234401504	0.331124696	1	-0.084289437	0.515702059	1
cg03595018_LUC7L	cis	LUC7L	0.482461976	0.007214115	0.933062176	0.303285627	0.078845974	0.997349185	-0.319147809	0.007057711	0.85345762
cg10198148_SPATA46	cis	SPATA46	0.492200642	0.007225324	0.933062176	0.051024338	0.828027699	1	0.152243408	0.265938062	1
cg18628164_MAP2	cis	MAP2	0.466865025	0.007247144	0.933062176	-0.065927227	0.708618515	1	-0.437352064	0.016311314	0.950628775
cg25578798_ZNF891	cis	ZNF891	2.122099274	0.007377709	0.933062176	1.741308316	0.076182857	0.99616764	0.03606889	0.681583102	1
cg06409316_PNPLA1	cis	PNPLA1	0.47046122	0.007382568	0.933062176	0.125618296	0.433081558	1	-0.41364576	0.003287489	0.783104082
cg14418802_RERE	cis	RERE	0.503019876	0.007389873	0.933062176	0.167357451	0.411616028	1	-0.370760702	0.039834784	1
cg07081939_LDHAL6A	cis	LDHAL6A	0.474554635	0.007623674	0.938289892	0.053524531	0.732136145	1	-0.220147762	0.166604216	1
cg17334266_PTPRN2-AS1	cis	PTPRN2-AS1	0.498806015	0.007667342	0.939306284	0.329806155	0.013090873	0.857821477	-0.336910679	0.028148633	1
cg03486265_SPDYE16	cis	SPDYE16	0.498918581	0.007725252	0.940183281	0.287544299	0.252522531	1	-0.14002678	0.248456475	1
cg16870958_NUP43	cis	NUP43	0.492277719	0.00773808	0.940462501	0.355417446	0.027513602	0.9402169	-0.168241604	0.187707937	1
cg06861426_ZNF879	cis	ZNF879	-0.467739285	0.007764969	0.940814472	-0.258092606	0.067385447	0.991297688	0.270557578	0.033476822	1
cg14193565_PLEKHA1	cis	PLEKHA1	-0.519289338	0.007772493	0.940814472	-0.392581185	0.035673236	0.970852756	0.110975324	0.311876011	1
cg13423262_FKBP5	cis	FKBP5	-0.514324638	0.007783779	0.940814472	-0.294498808	0.1646938	1	0.196115231	0.074630136	1
cg10964184_UGT1A6	cis	UGT1A6	0.515304605	0.007868084	0.941064637	0.208433572	0.318353684	1	-0.069885524	0.52782586	1
cg01087869_ZNF785	cis	ZNF785	0.704540737	0.007964684	0.942333829	0.443983719	0.104283681	1	-0.018217023	0.87033624	1
cg04308328_MIR27B	cis	MIR27B	0.487998247	0.008070415	0.942824403	0.280214245	0.089730379	0.998680571	-0.208949704	0.384358047	1
cg04578246_PLD4	cis	PLD4	-0.490485127	0.008171227	0.944405437	0.0702776	0.556528765	1	0.226140195	0.320594787	1
cg09253696_CD300A	cis	CD300A	-0.451671997	0.008263522	0.944405437	-0.053827308	0.576518928	1	0.419060189	0.002483533	0.731913348
cg21170961_SIDT1	cis	SIDT1	0.485751725	0.008382011	0.947325473	0.169338536	0.405965855	1	-0.023663815	0.881791195	1
cg22930385_CHDH	cis	CHDH	0.445080523	0.008386591	0.947325473	0.121812527	0.28989566	1	-0.215361017	0.129028927	1
cg05398131_RERE	cis	RERE	0.500770908	0.008435374	0.94825907	0.159914419	0.390329508	1	-0.344898251	0.061051063	1
cg15166583_OR7E13P	cis	OR7E13P	0.525456022	0.008460998	0.948308185	0.205746163	0.245943712	1	-0.222491026	0.099855556	1
cg17914494_WSB1	cis	WSB1	1.199023123	0.008593868	0.952439409	1.195319818	0.088466299	0.998615806	0.03021881	0.766436379	1
cg06875669_LDHAL6A	cis	LDHAL6A	0.48271284	0.008743663	0.957118802	0.304907481	0.066686857	0.989321555	-0.011918302	0.936935203	1
cg14646974_HSD17B7P2	cis	HSD17B7P2	-0.499662271	0.008814537	0.96080884	-0.446903108	0.008204181	0.797772351	0.08745623	0.418626132	1
cg17761990_PPM1M	cis	PPM1M	0.46816903	0.008827427	0.96080884	0.379985981	0.000608271	0.387920771	-0.216855795	0.145036939	1
cg08358620_RASSF9	cis	RASSF9	0.559926169	0.008904953	0.961859256	0.223884027	0.062234272	0.987477759	-0.489252931	0.022060213	0.980404455
cg09073052_MST1L	cis	MST1L	0.452598623	0.00908623	0.964912135	0.289624918	0.059579765	0.984916108	-0.196983945	0.120262376	1
cg21158935_ANKRD10	cis	ANKRD10	0.495712336	0.00912438	0.964912135	0.364043856	0.075144889	0.99616764	-0.107160608	0.495760512	1
cg08869748_TLL2	cis	TLL2	0.457466677	0.009189911	0.964912135	0.083313252	0.287324117	1	-0.321301581	0.034101485	1
cg06202136_ABO	cis	ABO	0.445163404	0.00921186	0.964912135	-0.119377077	0.646075879	1	-0.106023518	0.409262677	1
cg00227093_SLC26A2	cis	SLC26A2	0.447577537	0.009327342	0.967898105	0.039337998	0.835709277	1	-0.26852414	0.135790993	1
cg08268925_FLVCR1	cis	FLVCR1	0.497151634	0.009331014	0.967898105	0.345474594	0.092244086	0.999225211	-0.179444844	0.093714469	1
cg21517812_MSANTD2	cis	MSANTD2	0.472490763	0.009366971	0.967898105	0.175571226	0.290724033	1	-0.208291072	0.067713802	1
cg16053158_VDR	cis	VDR	0.456075933	0.009484089	0.969301991	-0.037564507	0.764292121	1	-0.350642255	0.087669567	1
cg08173216_JMJD7-PLA2G4B	cis	JMJD7-PLA2G4B	0.621834232	0.009590433	0.969987161	0.729996383	0.00167532	0.579281042	-0.082449325	0.447548014	1
cg22016724_CYP2F2P	cis	CYP2F2P	-0.516229349	0.009739279	0.971849344	-0.312661418	0.140973193	1	0.174221129	0.262058481	1
cg07386121_UGT1A1	cis	UGT1A1	0.474857733	0.009766812	0.971849344	0.188911694	0.355511548	1	0.069981771	0.651235517	1
cg24635402_ZNF112	cis	ZNF112	0.45877031	0.010059261	0.977753537	0.233833173	0.105272564	1	-0.260048736	0.078458629	1
cg20559215_PNPLA1	cis	PNPLA1	0.439541478	0.010162696	0.978376653	0.253082838	0.046275102	0.978677731	-0.125261538	0.37587483	1
cg05485769_HEXIM1	cis	HEXIM1	0.475271663	0.010340018	0.980224949	0.42786579	0.011585729	0.841861685	-0.398246826	0.01900879	0.96993844
cg03822676_SCUBE1	cis	SCUBE1	-0.84012634	0.010380738	0.980224949	-0.184459693	0.054136853	0.982209942	0.293558745	0.513303542	1
cg09073052_TMEM51-AS1	cis	TMEM51-AS1	0.44419715	0.010394217	0.980224949	0.192120883	0.163677408	1	-0.359728826	0.007708552	0.858123303
cg21066768_HNRNPA1P17	cis	HNRNPA1P17	0.451820857	0.01045286	0.980278847	0.009015413	0.953951326	1	-0.151333317	0.342497036	1
cg27143070_KCNIP2	cis	KCNIP2	0.476485689	0.010464337	0.980612027	0.362421111	0.135945872	1	-0.037205471	0.720393335	1
cg04887089_CCDC81	cis	CCDC81	0.488734121	0.010464866	0.980612027	0.197284255	0.406691762	1	-0.429352547	0.002202485	0.709156392
cg22918152_ZIK1	cis	ZIK1	0.45629123	0.010528928	0.983101786	0.519345139	0.004754181	0.724751642	-0.119843957	0.486579511	1
cg09007239_GSE1	cis	GSE1	0.461053494	0.01061295	0.983371226	0.305717116	0.054377538	0.982209942	-0.232567669	0.043996329	1
cg22918152_ZFP28	cis	ZFP28	0.484061739	0.01063691	0.983371226	0.558440377	0.017239296	0.893401373	-0.25165244	0.111952959	1
cg24635402_ZNF230	cis	ZNF230	0.448938257	0.010757235	0.986104002	0.204494815	0.118911823	1	-0.251552982	0.10322028	1
cg01708411_AVIL	cis	AVIL	-0.4403803	0.010816371	0.987300946	-0.117680889	0.384822779	1	0.282031373	0.010367048	0.911504699
cg03900676_FANCC	cis	FANCC	0.438162755	0.010864327	0.987874156	0.308136466	0.066513638	0.989321555	-0.199627253	0.205596705	1
cg23461216_COMP	cis	COMP	0.526391693	0.01087502	0.987874156	0.459341341	0.016056316	0.882143074	-0.197826471	0.126466152	1
cg04378385_SIDT1-AS1	cis	SIDT1-AS1	0.460846832	0.011038925	0.990427829	0.209411477	0.183173837	1	-0.091216853	0.54416659	1
cg17741818_AQP10	cis	AQP10	0.459544742	0.011202886	0.99221465	0.211391123	0.107887211	1	-0.239839889	0.049610905	1
cg08110272_FICD	cis	FICD	0.471751128	0.011301487	0.993220896	0.186118464	0.13382028	1	-0.302284146	0.072878803	1
cg04887089_OR7E13P	cis	OR7E13P	0.498039193	0.011329171	0.99416632	0.109396202	0.619066168	1	0.044545429	0.755066356	1
cg15866089_CD6	cis	CD6	-0.450803688	0.011492854	0.994904015	-0.107953614	0.442303218	1	0.218949504	0.097323328	1
cg13546658_KCNH7	cis	KCNH7	0.642596764	0.011508597	0.994904015	0.003093855	0.98185823	1	-0.507507619	0.024580877	0.990754677
cg13538637_ICA1	cis	ICA1	0.46710699	0.01156483	0.99498203	-0.158437465	0.36342845	1	-0.302684889	0.08849058	1
cg25534226_SPRN	cis	SPRN	0.447049258	0.011717384	0.996681593	0.220197609	0.096470005	1	-0.225424425	0.085844558	1
cg10064029_SPATA46	cis	SPATA46	0.618720235	0.011763435	0.996681593	0.39232752	0.23272943	1	-0.007593236	0.934913636	1
cg14792781_ATP6V1C2	cis	ATP6V1C2	0.427777192	0.011769545	0.996681593	-0.177773934	0.285007846	1	-0.19062432	0.194983046	1
cg17761990_CHDH	cis	CHDH	0.418989765	0.011883721	0.997898932	0.222759478	0.035849725	0.971232855	-0.21503029	0.111244621	1
cg07353306_HLA-DPB1	cis	HLA-DPB1	-0.460137748	0.011940285	0.997898932	0.125024111	0.364171051	1	0.209086145	0.137038524	1
cg18664856_PLD4	cis	PLD4	-0.491495731	0.011954588	0.997898932	0.088138314	0.633640576	1	0.196425091	0.329309816	1
cg19992633_TCL1A	cis	TCL1A	0.432315038	0.012097891	0.999517954	0.397460036	0.087719205	0.998615806	0.034120622	0.552722897	1
cg00177239_SLC18A2	cis	SLC18A2	0.443841785	0.012262821	1	0.167443655	0.311528417	1	-0.133827978	0.410941757	1
cg07372510_CA1	cis	CA1	0.460499552	0.012296242	1	0.13039138	0.576895676	1	-0.060278886	0.558217134	1
cg21578644_GLOD4	cis	GLOD4	-0.439004294	0.012301885	1	-0.126657839	0.281120387	1	0.369196657	0.007549853	0.858123303
cg18608151_NRG1	cis	NRG1	0.445038377	0.012309474	1	0.247791305	0.125343767	1	-0.185450396	0.108936465	1
cg26459473_IQCA1	cis	IQCA1	-1.286359491	0.012336677	1	-0.185863189	0.053188491	0.982209942	1.168980588	0.030830469	1
cg07150342_CDH13	cis	CDH13	0.441693641	0.012352012	1	0.221733331	0.124653596	1	-0.152729931	0.401125039	1
cg02705619_GNAO1	cis	GNAO1	-0.467896998	0.012421092	1	-0.263764197	0.167696874	1	0.111355286	0.584413454	1
cg22918152_ZNF304	cis	ZNF304	0.462375465	0.012434724	1	0.591297518	0.003679283	0.684632978	-0.109130284	0.529248504	1
cg21630843_LEF1	cis	LEF1	0.454072507	0.0125127	1	0.049678506	0.698792373	1	-0.318117948	0.028845796	1
cg12835135_NT5DC3	cis	NT5DC3	0.436794783	0.01255883	1	0.130691029	0.372764274	1	-0.220471393	0.127650061	1
cg20290983_CDC5L	cis	CDC5L	-0.442173152	0.012761638	1	-0.14186423	0.27945151	1	0.299225782	0.026942235	1
cg12163800_SUMO2	cis	SUMO2	-1.249471177	0.0128131	1	-2.371138135	0.000177306	0.228541572	0.056602042	0.568515872	1
cg09548246_FER1L4	cis	FER1L4	0.463937322	0.012950208	1	0.336494591	0.025354902	0.933183518	-0.120598536	0.364800784	1
cg01467903_DYSF	cis	DYSF	0.459908216	0.012956629	1	0.091003893	0.081822557	0.998615806	-0.351584009	0.078854796	1
cg01029331_SLC51A	cis	SLC51A	0.476337569	0.012980988	1	0.224457917	0.22262577	1	-0.224519335	0.042806189	1
cg08616465_ABI3	cis	ABI3	-0.449540245	0.013032524	1	-0.108985793	0.463916149	1	0.028634238	0.876775617	1
cg00442570_TMEM19	cis	TMEM19	0.4878373	0.013222501	1	0.350652906	0.080964701	0.998615806	-0.146591867	0.251944059	1
cg22918152_ZNF416	cis	ZNF416	0.459972697	0.013359117	1	0.52702083	0.016949545	0.890317363	-0.184074885	0.275273189	1
cg05703358_PAQR5	cis	PAQR5	0.441662111	0.013384698	1	0.170183225	0.39859751	1	0.083303385	0.471351436	1
cg13311549_OSBPL3	cis	OSBPL3	0.476274052	0.013409144	1	0.307848641	0.070679474	0.993984523	-0.128416712	0.360744211	1
cg07482574_KLK10	cis	KLK10	-0.459042849	0.01341269	1	-0.101222694	0.541855789	1	0.128621047	0.334474306	1
cg17764057_JPH3	cis	JPH3	-0.443477622	0.013629994	1	-0.304252535	0.169984087	1	-0.024243533	0.88007832	1
cg03726015_WEE1	cis	WEE1	0.444430465	0.013707673	1	0.323373183	0.04824119	0.979355291	-0.060671897	0.672449767	1
cg01240662_FER1L6-AS1	cis	FER1L6-AS1	0.442125636	0.013775307	1	0.176659769	0.388302111	1	-0.058464136	0.65122105	1
cg22262095_PRAM1	cis	PRAM1	-0.4477624	0.013886346	1	-0.160661771	0.449521497	1	0.037507335	0.852599724	1
cg11876012_LUC7L	cis	LUC7L	0.448728744	0.013888683	1	0.398166688	0.049945696	0.980540308	-0.175737227	0.197184064	1
cg13487631_ANKRD10	cis	ANKRD10	0.458988099	0.01390698	1	0.415426974	0.02989402	0.949073767	-0.12715672	0.526512175	1
cg15962538_ADSS2	cis	ADSS2	0.463613724	0.013942113	1	0.142699229	0.534332678	1	-0.202355406	0.10481347	1
cg25479708_NLGN2	cis	NLGN2	0.443194726	0.013983237	1	0.414177454	0.018002859	0.896553829	-0.096959892	0.520907404	1
cg09483607_PRDM5	cis	PRDM5	-0.455300383	0.014163245	1	-0.645671759	0.000231622	0.259611579	-0.104344951	0.347157438	1
cg19181996_GOLIM4	cis	GOLIM4	0.77511747	0.014165229	1	1.1316246	0.002113242	0.609586123	0.134030531	0.20291184	1
cg05712302_CTAGE9	cis	CTAGE9	0.451302148	0.014186708	1	0.345264203	0.053411324	0.982209942	0.173969159	0.248026101	1
cg17953636_ANO5	cis	ANO5	-0.422096191	0.014195678	1	-0.032921065	0.703196789	1	0.448009326	0.004221613	0.813715478
cg21186955_GAL3ST4	cis	GAL3ST4	-0.436775691	0.014234453	1	-0.018124476	0.902093097	1	0.307531201	0.113601793	1
cg02668903_C1QC	cis	C1QC	-0.467585752	0.014283236	1	0.091729826	0.597294185	1	0.344583173	0.011951495	0.921851098
cg03273574_VEZF1	cis	VEZF1	0.469496269	0.014352473	1	0.262312157	0.220561301	1	-0.291657629	0.070660551	1
cg10097323_WSCD2	cis	WSCD2	-0.505596776	0.014509428	1	-0.613807763	9.37E-05	0.153338549	-0.127287548	0.259426052	1
cg19982758_FZD2	cis	FZD2	-0.59314508	0.014529116	1	-0.151546477	0.507583675	1	0.104137468	0.4305952	1
cg25273340_SCGB1A1	cis	SCGB1A1	-0.46173718	0.014542433	1	-0.214702402	0.141864047	1	0.178610856	0.269637133	1
cg13653328_ABLIM3	cis	ABLIM3	0.436046524	0.014565577	1	0.119812666	0.344206339	1	-0.304727082	0.063296666	1
cg08973565_ACKR2	cis	ACKR2	-0.474184297	0.014633398	1	-0.431905266	0.054211599	0.982209942	-0.066087205	0.5896601	1
cg05013129_AVIL	cis	AVIL	0.565694484	0.014637938	1	0.006630461	0.986312645	1	-0.07525417	0.506507982	1
cg14458799_FER	cis	FER	0.446824378	0.014647052	1	0.326848949	0.051931954	0.982209942	-0.137231606	0.325642916	1
cg15264757_EZR	cis	EZR	0.496930877	0.014768348	1	0.415656306	0.035605125	0.970852756	-0.271155944	0.035201937	1
cg15457037_SLCO4A1	cis	SLCO4A1	0.425946044	0.014945789	1	0.198770385	0.033468461	0.966275545	-0.243302657	0.099769184	1
cg21049965_KRT6B	cis	KRT6B	0.43363872	0.014984147	1	0.175361536	0.097767937	1	-0.402849509	0.010625804	0.911504699
cg15166583_CCDC81	cis	CCDC81	0.475726684	0.015019343	1	0.009288771	0.961731704	1	-0.418412137	0.001773479	0.662595824
cg17555660_EPDR1	cis	EPDR1	0.44899136	0.015028586	1	0.315889218	0.082547295	0.998615806	-0.12649107	0.216638779	1
cg20007465_GPER1	cis	GPER1	1.14240054	0.015045189	1	1.120289403	0.021631266	0.915794107	-0.054497461	0.563424567	1
cg25938960_HMGN2	cis	HMGN2	-0.52594939	0.015102058	1	-0.694797295	0.000274581	0.275786548	-0.075075643	0.514079105	1
cg09926027_GAS1RR	cis	GAS1RR	0.453202432	0.015111133	1	0.116613876	0.61445343	1	-0.181731474	0.194845092	1
cg04465052_SYNPO2	cis	SYNPO2	0.435672886	0.015189655	1	0.324174886	0.017611923	0.894728212	-0.196449509	0.161551857	1
cg10986412_LPCAT1	cis	LPCAT1	-0.411399836	0.015746004	1	0.015488931	0.889218552	1	0.188132817	0.236273559	1
cg13001142_SAMD5	cis	SAMD5	0.439874351	0.015771242	1	0.084098766	0.473036977	1	-0.356139793	0.012806354	0.923895938
cg17453456_MSTO2P	cis	MSTO2P	0.423958863	0.015843631	1	0.271133809	0.174845364	1	-0.127836289	0.365597415	1
cg06849167_CD6	cis	CD6	-0.441896279	0.015913215	1	0.180482643	0.382210912	1	0.355710566	0.036108583	1
cg08406102_GRK5	cis	GRK5	0.439099352	0.016076236	1	0.494005023	0.00978251	0.824438491	-0.215588775	0.247086012	1
cg25515319_ASB4	cis	ASB4	0.411978325	0.016175876	1	0.019253771	0.892139902	1	-0.354917732	0.005235513	0.821395305
cg11016764_RANBP17	cis	RANBP17	0.430712953	0.016360978	1	0.268317468	0.068942945	0.99344488	-0.240227056	0.087178738	1
cg07170824_KRT86	cis	KRT86	-0.43832169	0.016557688	1	-0.129848861	0.309795997	1	0.161537766	0.396104222	1
cg07449080_PAQR5	cis	PAQR5	0.4277232	0.016650604	1	-0.07340347	0.693765704	1	-0.078841147	0.501128421	1
cg10106857_DTNBP1	cis	DTNBP1	0.418628299	0.016683043	1	0.339101311	0.080877854	0.998615806	-0.004766708	0.975157728	1
cg07091544_BORCS5	cis	BORCS5	0.422514443	0.016784011	1	0.06807721	0.625669505	1	-0.369220792	0.006286006	0.843470343
cg07697597_SCUBE1	cis	SCUBE1	0.426393309	0.016995045	1	0.289798347	0.018122011	0.896553829	-0.164187188	0.2791987	1
cg02061820_MRPL42P6	cis	MRPL42P6	0.442631073	0.017005834	1	0.121047866	0.536172284	1	0.124391388	0.371638371	1
cg16656119_RPL7	cis	RPL7	0.41943099	0.017046577	1	0.193637382	0.142425418	1	-0.211760989	0.110124403	1
cg27143070_SEC31B	cis	SEC31B	0.429493878	0.017070783	1	0.339911735	0.082534307	0.998615806	-0.186114907	0.135778623	1
cg24856383_P2RY14	cis	P2RY14	0.569009523	0.017113416	1	0.678099729	0.007303719	0.789638927	-0.20572911	0.05420792	1
cg14136582_RPL12P35	cis	RPL12P35	0.488805057	0.01721952	1	0.279761858	0.285908629	1	-0.06381084	0.64351276	1
cg00589161_STX16	cis	STX16	0.466738296	0.01733069	1	0.283325331	0.167547508	1	-0.273453631	0.084983429	1
cg22748815_TFR2	cis	TFR2	-0.460889222	0.017360906	1	-0.143570129	0.20093149	1	0.167360233	0.440138838	1
cg04329977_PTPRG-AS1	cis	PTPRG-AS1	-0.408696681	0.017416181	1	-0.139365348	0.346462857	1	0.316360164	0.018661939	0.968224079
cg22832660_CTTNBP2	cis	CTTNBP2	0.423835866	0.017557002	1	0.145871258	0.221962054	1	-0.069465822	0.656816815	1
cg26610808_KCNIP2	cis	KCNIP2	0.444694049	0.017705874	1	0.054483198	0.877725632	1	-0.199250211	0.07838396	1
cg11374826_RPS11P5	cis	RPS11P5	0.438341152	0.017902916	1	0.083746207	0.629661278	1	-0.188035165	0.297016898	1
cg23598132_SLIT3	cis	SLIT3	0.443079023	0.017955857	1	0.236568742	0.197340655	1	-0.27983313	0.072798736	1
cg13490971_PCDHGC4	cis	PCDHGC4	0.405000377	0.018168421	1	0.147905169	0.569308045	1	-0.017458983	0.91628705	1
cg00726615_SIDT1	cis	SIDT1	0.445545418	0.018173743	1	0.137518915	0.4742108	1	0.055494468	0.744366996	1
cg15829057_HLA-DPB1	cis	HLA-DPB1	-0.431794383	0.018210531	1	0.20968286	0.142865258	1	0.059450316	0.721863589	1
cg24635402_ZNF180	cis	ZNF180	0.418969207	0.018214792	1	0.158642634	0.279296797	1	-0.280676506	0.056976292	1
cg22301594_PNPLA1	cis	PNPLA1	0.407559936	0.018620163	1	0.019086812	0.906767322	1	-0.49626843	0.001276854	0.601443574
cg07492518_TRIB3	cis	TRIB3	0.469037902	0.018626328	1	0.695156702	0.007425135	0.790565938	-0.190493736	0.257288247	1
cg01727128_RNF217-AS1	cis	RNF217-AS1	0.414932048	0.018636776	1	0.201658801	0.245740131	1	-0.155147331	0.239120758	1
cg18330281_KCNS2	cis	KCNS2	0.436320065	0.01879451	1	0.044191945	0.833927792	1	-0.189589539	0.104733536	1
cg21869046_CYP2F2P	cis	CYP2F2P	-0.440906497	0.018913824	1	-0.304757334	0.04076699	0.976822213	0.267760382	0.121448741	1
cg13078965_HNRNPA1P17	cis	HNRNPA1P17	0.418095667	0.018920636	1	-0.220525962	0.139138023	1	-0.2753932	0.062355686	1
cg25085578_FICD	cis	FICD	0.441856596	0.019104618	1	0.190500628	0.339569261	1	-0.275506506	0.128360143	1
cg13078965_MYH15	cis	MYH15	0.414020982	0.019107402	1	-0.065721664	0.695791012	1	-0.334368815	0.020225271	0.973523879
cg19110931_PRNP	cis	PRNP	-0.420941204	0.019288289	1	-0.380796936	0.002943056	0.657247839	0.048604495	0.731588136	1
cg08383462_CFAP20DC-AS1	cis	CFAP20DC-AS1	0.416871241	0.019384618	1	-0.012665822	0.95545941	1	-0.159462527	0.263173711	1
cg22563704_C3	cis	C3	-0.438549636	0.019453019	1	0.053675963	0.775477581	1	0.304709571	0.034186802	1
cg04770397_SCARB1	cis	SCARB1	-0.442286466	0.019528011	1	-0.359758029	0.022409805	0.920647223	-0.026531336	0.874635177	1
cg07449080_UACA	cis	UACA	0.42517364	0.019617067	1	0.116617953	0.443992235	1	-0.214594024	0.20477237	1
cg05895034_SYNGR3	cis	SYNGR3	-0.423733276	0.019664076	1	-0.086130942	0.651614305	1	0.07818237	0.653421915	1
cg27133038_SAMD3	cis	SAMD3	-0.430673251	0.019673204	1	-0.23648839	0.257754836	1	0.241505923	0.082775796	1
cg15377174_DDX39B	cis	DDX39B	0.442781114	0.019796304	1	0.647970182	0.041270876	0.976822213	-0.279048969	0.077417558	1
cg06370149_PADI2	cis	PADI2	0.411096066	0.01986328	1	0.126464368	0.201883349	1	-0.468592278	0.004504048	0.81602602
cg12946660_CYP2F2P	cis	CYP2F2P	-0.404173508	0.019900165	1	-0.233545887	0.06626534	0.989321555	0.208598719	0.11972682	1
cg27042091_SPDYE21	cis	SPDYE21	0.455636921	0.019939989	1	0.200925283	0.348583441	1	-0.257030374	0.069243462	1
cg23024913_SRGAP3-AS4	cis	SRGAP3-AS4	0.759843885	0.020168371	1	0.079521329	0.866816171	1	-0.159258604	0.11248464	1
cg17366173_AKR1B1	cis	AKR1B1	0.426375005	0.020281382	1	0.014239963	0.92858742	1	-0.468166344	1.94E-05	0.049486777
cg11704602_RPL7AP22	cis	RPL7AP22	0.479345332	0.020307757	1	0.190128215	0.128872466	1	-0.052513186	0.797007991	1
cg21546742_PDPR2P	cis	PDPR2P	0.399191823	0.020360703	1	0.054598209	0.727243037	1	-0.253246877	0.033672451	1
cg00726615_CFAP44	cis	CFAP44	0.447047072	0.020436052	1	0.258904959	0.168582846	1	-0.072187571	0.700472319	1
cg00758881_GINS3	cis	GINS3	0.453065257	0.020549075	1	0.520636463	0.003391503	0.67311907	0.054307236	0.62845206	1
cg15298486_KCNIP2	cis	KCNIP2	0.434265925	0.020602622	1	0.038236137	0.901127638	1	-0.205893999	0.052335768	1
cg09076900_PNPLA8	cis	PNPLA8	0.404830528	0.020653802	1	0.251829335	0.060604372	0.984999557	-0.11188018	0.402941508	1
cg18693889_AMY2B	cis	AMY2B	0.441401929	0.020804785	1	0.205408878	0.290909546	1	-0.185768483	0.157039862	1
cg14995921_PSPHP1	cis	PSPHP1	0.481181128	0.020873301	1	0.157926669	0.374123967	1	-0.277250698	0.043058504	1
cg02719489_SOSTDC1	cis	SOSTDC1	0.463074258	0.021116121	1	0.226653882	0.336309205	1	-0.169594243	0.234346037	1
cg12638476_SYNGR3	cis	SYNGR3	-0.42561313	0.021276944	1	-0.126762422	0.397785468	1	0.114697234	0.370080353	1
cg21991185_CSTA	cis	CSTA	0.409580791	0.021304426	1	0.042979288	0.649195896	1	-0.392976605	0.014807951	0.940244082
cg18732855_CYTH1	cis	CYTH1	0.442980428	0.02149531	1	0.264963961	0.123136992	1	-0.240603031	0.05341417	1
cg26361533_PRMT8	cis	PRMT8	0.402342168	0.021577371	1	0.163045714	0.262326607	1	-0.043916126	0.792676558	1
cg19408449_KMO	cis	KMO	-0.505742516	0.021637112	1	-0.613238675	4.59E-11	1.06E-06	0.070414956	0.80449884	1
cg21730084_CSF1R	cis	CSF1R	-0.417680258	0.021653834	1	0.15362672	0.329814274	1	0.173499272	0.351042679	1
cg24236917_AVIL	cis	AVIL	0.408503107	0.021702301	1	0.161278493	0.393819485	1	0.09867419	0.557260434	1
cg15977816_CEACAM19	cis	CEACAM19	0.43712782	0.021757701	1	0.515773324	0.032928082	0.964387677	-0.056621624	0.724122415	1
cg22997974_SCN2B	cis	SCN2B	0.409763009	0.02180602	1	0.201128067	0.101621114	1	-0.25424385	0.056405413	1
cg04806177_PRSS30P	cis	PRSS30P	0.677225121	0.021813579	1	0.707028179	0.019183189	0.900685108	0.017988811	0.853115402	1
cg13465461_IL17REL	cis	IL17REL	-0.425170993	0.021911458	1	-0.272803746	0.075086061	0.99616764	0.070870431	0.577232728	1
cg21546742_MLKL	cis	MLKL	0.393212795	0.021919057	1	0.120324574	0.263815295	1	-0.260419738	0.071029639	1
cg07408006_DST	cis	DST	0.457842509	0.021997578	1	0.406560547	0.0366187	0.973078091	-0.04201292	0.76281424	1
cg20161227_LY6G5B	cis	LY6G5B	0.387333124	0.022074954	1	-0.06215512	0.657416003	1	-0.421077822	0.002101724	0.699611799
cg26083458_HLA-DQB2	cis	HLA-DQB2	-0.392054653	0.022105433	1	-0.249089078	0.24478776	1	0.014930441	0.914871876	1
cg19242610_MPZ	cis	MPZ	-0.489256666	0.022167727	1	-0.507321081	0.028102967	0.943396252	0.053502397	0.598101996	1
cg10321460_PCDHGC4	cis	PCDHGC4	0.382650482	0.022189368	1	0.322867899	0.062570123	0.987477759	0.166102703	0.240743308	1
cg26379583_PRODH	cis	PRODH	-0.389700749	0.022213866	1	-0.249632739	0.035999836	0.9723786	0.172411288	0.217005214	1
cg26953232_HLA-DQB2	cis	HLA-DQB2	-0.394851397	0.02221594	1	-0.130332756	0.540657197	1	0.084080607	0.531238303	1
cg03886523_CYP26B1	cis	CYP26B1	-0.431974056	0.022287613	1	-0.208350555	0.211163718	1	0.135718348	0.296745338	1
cg19482915_MORC2-AS1	cis	MORC2-AS1	0.420528472	0.022296284	1	0.191924037	0.349673676	1	-0.117444202	0.405847297	1
cg11074266_ZNF441	cis	ZNF441	0.419031475	0.022392454	1	0.419488739	0.027506335	0.9402169	0.128961345	0.414203334	1
cg09235504_HIBADH	cis	HIBADH	0.704979025	0.022488064	1	0.626307476	0.083513487	0.998615806	-0.000961095	0.993155252	1
cg02988288_ITGA10	cis	ITGA10	0.403408453	0.022536186	1	0.141934293	0.519495453	1	-0.099218127	0.478022382	1
cg06032500_NTRK2	cis	NTRK2	0.436418997	0.022614703	1	0.109352464	0.108674793	1	-0.307601961	0.141650965	1
cg02668903_C1QA	cis	C1QA	-0.442029639	0.022636655	1	0.024194377	0.880819512	1	0.303959841	0.035058906	1
cg19081270_SLC29A4	cis	SLC29A4	0.409849595	0.022670434	1	0.385627125	0.035026457	0.970852756	-0.072644533	0.462829721	1
cg00256632_FAM76A	cis	FAM76A	0.463093218	0.022692875	1	0.222606128	0.205469079	1	-0.247468407	0.027567069	1
cg20589770_NANOGP5	cis	NANOGP5	0.423728903	0.022736859	1	0.100699143	0.525346178	1	0.018185873	0.908059368	1
cg06813297_ZNF891	cis	ZNF891	0.42091414	0.022885595	1	0.201237902	0.152142462	1	-0.202863339	0.126376789	1
cg19574514_CD6	cis	CD6	-0.42420311	0.022953939	1	-0.109584589	0.600526084	1	0.096060151	0.54539346	1
cg26759296_SPATA46	cis	SPATA46	0.405949853	0.023040913	1	0.130513417	0.477777246	1	-0.084978935	0.412278697	1
cg21106418_MTCO3P12	cis	MTCO3P12	0.335367989	0.023186735	1	-0.027488048	0.45283668	1	-0.0290717	0.113092944	1
cg00090697_NIPAL2	cis	NIPAL2	0.425396883	0.023221302	1	0.149362792	0.373650756	1	-0.313418961	0.006585913	0.847904758
cg23789019_CTTNBP2	cis	CTTNBP2	0.39546589	0.023223615	1	0.016269903	0.891469369	1	-0.18686627	0.227623431	1
cg18851570_LINC00937	cis	LINC00937	0.416529015	0.023544592	1	0.575374977	0.009389091	0.816798107	-0.217215445	0.131250435	1
cg26834504_MTFR2P1	cis	MTFR2P1	0.410860665	0.023659852	1	0.2429232	0.257279625	1	0.024224421	0.875917534	1
cg17566608_CPNE4	cis	CPNE4	0.402269858	0.023673538	1	0.317580436	0.17691062	1	0.028912971	0.862437508	1
cg21579472_PDZK1IP1	cis	PDZK1IP1	-0.396921431	0.023738071	1	0.011495614	0.907389386	1	0.359301233	0.070177516	1
cg20776107_IL23R	cis	IL23R	-0.393512433	0.023810982	1	-0.204790796	0.277068213	1	0.270240883	0.059861422	1
cg04256864_GRK5	cis	GRK5	0.411387966	0.023909895	1	0.330518526	0.066308019	0.989321555	-0.214887786	0.168720041	1
cg02265810_SCART1	cis	SCART1	-0.960194324	0.023913147	1	-0.836597444	0.199334603	1	0.08629942	0.217465376	1
cg05984244_ZNF785	cis	ZNF785	0.512804514	0.024001029	1	0.275589049	0.247097573	1	-0.031187807	0.810006789	1
cg05560697_PCDHGC4	cis	PCDHGC4	0.396877062	0.024090618	1	0.350458268	0.051216535	0.982209942	-0.056485407	0.677428494	1
cg02899219_NIN	cis	NIN	0.401335753	0.024157695	1	0.16043802	0.251480763	1	-0.262306532	0.058315513	1
cg23093741_RYR3	cis	RYR3	0.377857791	0.024294776	1	0.136769048	0.182358045	1	-0.186194045	0.203925685	1
cg04365481_EIF1AXP1	cis	EIF1AXP1	-0.407702689	0.024595671	1	-0.265201928	0.082367894	0.998615806	0.24077275	0.057785508	1
cg02840890_CSF1R	cis	CSF1R	-0.401565834	0.024691923	1	0.071240604	0.650394108	1	0.107956589	0.539715203	1
cg20951194_CICP3	cis	CICP3	-0.391814754	0.02477669	1	0.020508417	0.892423682	1	0.340137045	0.007697648	0.858123303
cg08069675_RPS11P5	cis	RPS11P5	0.404764131	0.024916196	1	0.183316571	0.305912215	1	-0.224424921	0.026880371	1
cg02059047_AVIL	cis	AVIL	0.401402581	0.025028572	1	-0.124822782	0.624717853	1	0.02164054	0.870513008	1
cg24919054_CPNE4	cis	CPNE4	0.416662771	0.025173399	1	0.086522743	0.716040896	1	-0.089484893	0.497599731	1
cg15480653_ABO	cis	ABO	0.38239456	0.025184608	1	0.014808182	0.951009045	1	-0.011881126	0.918338911	1
cg05186161_CCR3	cis	CCR3	-0.376355098	0.025187404	1	-0.532534933	0.000127005	0.185326141	-0.032744612	0.821630404	1
cg12664940_ZMAT2	cis	ZMAT2	-0.391721762	0.025229601	1	-0.300237686	0.032767067	0.964387677	0.222577119	0.097652862	1
cg21579472_MKNK1	cis	MKNK1	-0.390727333	0.025521402	1	-0.086200407	0.581614867	1	0.286571113	0.109685046	1
cg05420134_SAMD5	cis	SAMD5	0.393952094	0.025686163	1	0.1976204	0.05056304	0.98097747	-0.23010034	0.099562546	1
cg17099445_RNU4-47P	cis	RNU4-47P	0.41630983	0.025747611	1	0.113447176	0.402825103	1	-0.328318435	0.016195192	0.948077569
cg15976390_SLC26A9	cis	SLC26A9	0.396873283	0.025767525	1	0.164284377	0.302770609	1	-0.165934719	0.100587831	1
cg14924064_C1orf54	cis	C1orf54	0.401907839	0.025939968	1	0.240806397	0.022832158	0.922612045	-0.161424423	0.258297434	1
cg02025578_MAP2K1	cis	MAP2K1	-0.396710883	0.026137503	1	-0.319152959	0.006168876	0.767279934	0.143056764	0.292820282	1
cg08770755_GIMAP8	cis	GIMAP8	-0.388669828	0.026201068	1	-0.081946148	0.428207721	1	0.297625685	0.033748869	1
cg19285799_KATNA1	cis	KATNA1	0.536655942	0.026250754	1	0.676501227	0.006686005	0.779454533	0.11482191	0.367707658	1
cg08013109_ZNF268	cis	ZNF268	-0.907496252	0.026324378	1	-1.061717487	0.013446385	0.862381254	-0.113875699	0.242860285	1
cg23720406_FANCC	cis	FANCC	0.390623141	0.026416166	1	0.27102597	0.193689637	1	-0.148259463	0.364212183	1
cg01278596_STING1	cis	STING1	0.420073349	0.026489544	1	0.14032291	0.449220095	1	-0.121080393	0.520308068	1
cg12664940_PCDHB4	cis	PCDHB4	-0.392849549	0.026508472	1	-0.127599022	0.387618143	1	0.27132754	0.046865375	1
cg05479962_ZNF785	cis	ZNF785	0.546877238	0.026512866	1	0.15498653	0.595488616	1	-0.079153281	0.580947289	1
cg19836592_WDR41	cis	WDR41	0.433707477	0.026532604	1	0.622716914	0.009619595	0.822556157	0.092850434	0.499130546	1
cg16829306_C1QC	cis	C1QC	-0.397289609	0.026575098	1	0.151993095	0.418833681	1	0.228686049	0.15190279	1
cg02668903_C1QB	cis	C1QB	-0.425066553	0.02664748	1	0.049386503	0.753342902	1	0.320751789	0.025761671	0.995351757
cg03689586_WDFY4	cis	WDFY4	-0.440687953	0.026749479	1	-0.216065036	0.201813159	1	0.199207587	0.145054021	1
cg19856606_MTND1P23	cis	MTND1P23	0.41459533	0.026792057	1	0.311594023	0.057844682	0.984436048	-0.021381257	0.865382185	1
cg11482606_LIPT2	cis	LIPT2	0.404999751	0.026892738	1	0.209793652	0.180087259	1	-0.222789928	0.073823161	1
cg14142836_IL12RB1	cis	IL12RB1	-0.398448376	0.02693805	1	0.301968429	0.142098009	1	0.274540522	0.131507707	1
cg26974062_ITGA10	cis	ITGA10	0.385256268	0.027016448	1	0.088456403	0.716913268	1	-0.14280073	0.331948231	1
cg18999636_RGS13	cis	RGS13	0.386637306	0.027038534	1	-0.018518823	0.935925886	1	-0.209282493	0.067448638	1
cg27497751_MYO1F	cis	MYO1F	-0.383522626	0.027048231	1	-0.095191299	0.270878275	1	0.305784449	0.026612166	0.999774024
cg09736391_CYP51A1P2	cis	CYP51A1P2	0.479460356	0.027072347	1	0.618427528	0.011349571	0.841114418	-0.062001902	0.622304888	1
cg13447684_GPR146	cis	GPR146	-0.399836044	0.027126281	1	-0.3704703	0.006370978	0.774928396	0.052757864	0.676378918	1
cg24736412_TPI1P3	cis	TPI1P3	0.396074572	0.027155035	1	0.246381606	0.245057092	1	-0.099885059	0.495161395	1
cg17516247_RABGAP1L-AS1	cis	RABGAP1L-AS1	0.396917153	0.027374731	1	-0.07890473	0.681745638	1	-0.125244685	0.352283627	1
cg24117274_EPHB2	cis	EPHB2	0.423385997	0.027448068	1	0.287329955	0.074663057	0.99616764	-0.075354265	0.503275643	1
cg27465654_PAIP2B	cis	PAIP2B	0.943032531	0.027484798	1	0.05122767	0.519865295	1	-0.927191394	0.058809774	1
cg09096476_DDO	cis	DDO	0.525175818	0.027496808	1	0.351878707	0.15623185	1	-0.153730048	0.179139355	1
cg08939021_RPS11P5	cis	RPS11P5	0.383499963	0.027533408	1	0.09507802	0.651535125	1	-0.010683164	0.942633053	1
cg24304928_ABLIM2	cis	ABLIM2	-0.539517351	0.027831587	1	-0.624545232	0.006701717	0.779454533	0.031337465	0.767599151	1
cg20630363_SFRP1	cis	SFRP1	0.367272909	0.027833009	1	0.35694709	0.035471413	0.970852756	0.034480932	0.821909086	1
cg17110599_RNF144B	cis	RNF144B	0.407989127	0.027877394	1	0.253280744	0.230492658	1	-0.124229967	0.356064176	1
cg09480367_ENDOD1	cis	ENDOD1	0.38938841	0.027895434	1	0.175548096	0.247568715	1	-0.187405036	0.126911666	1
cg20196141_CCDC25	cis	CCDC25	0.443793915	0.028045323	1	0.003802909	0.972944321	1	-0.529465496	0.013529758	0.923895938
cg02696351_SS18L1	cis	SS18L1	0.410816671	0.028092337	1	0.287645993	0.185786514	1	-0.152481156	0.277670487	1
cg25795606_ACOX3	cis	ACOX3	0.421838777	0.02809557	1	0.102425592	0.535362535	1	-0.240376679	0.040749066	1
cg21186955_CYP3A4	cis	CYP3A4	0.389871101	0.02835023	1	-0.117522662	0.411646825	1	-0.22354889	0.253749275	1
cg02080116_EDNRA	cis	EDNRA	0.414688999	0.028419907	1	-0.025040731	0.856846642	1	-0.439068341	0.005232997	0.821395305
cg25534226_SCART1	cis	SCART1	0.386841855	0.028420266	1	0.117213465	0.506959283	1	-0.209165317	0.01198512	0.921851098
cg12624031_SNTG2	cis	SNTG2	0.549247236	0.028562806	1	0.032564412	0.732336023	1	-0.609664078	0.106805261	1
cg20448053_CTDNEP1	cis	CTDNEP1	0.417641119	0.028585478	1	0.263564377	0.247191374	1	-0.449216157	0.020137666	0.973523879
cg08186671_YWHAE	cis	YWHAE	-0.469607503	0.028992345	1	-0.382489374	0.036924706	0.973894868	0.116831146	0.343720172	1
cg07517893_CALM3	cis	CALM3	0.442975684	0.029039885	1	0.212728072	0.272827964	1	-0.180903833	0.182478107	1
cg00256632_ZDHHC18	cis	ZDHHC18	-0.440771092	0.029085005	1	-0.165587454	0.213209001	1	0.269768656	0.025094768	0.993548742
cg20375654_GAPVD1	cis	GAPVD1	0.423000329	0.029148467	1	0.402152412	0.045578318	0.978677731	-0.154016183	0.204375129	1
cg26530706_MEP1B	cis	MEP1B	0.396774952	0.02929701	1	-0.000425931	0.998258975	1	-0.122263009	0.49631454	1
cg16558994_HSPE1P27	cis	HSPE1P27	0.393160228	0.029319195	1	0.345335688	0.017998748	0.896553829	0.008211514	0.944520135	1
cg27136869_DST	cis	DST	0.395323597	0.029350588	1	0.463599418	0.020162838	0.909094934	-0.026509379	0.851732986	1
cg13433881_LINC00342	cis	LINC00342	0.384977148	0.029356812	1	0.328535237	0.037671267	0.974139227	-0.078370661	0.624530502	1
cg09482780_NLGN2	cis	NLGN2	0.396059716	0.029365055	1	0.576300777	0.006855915	0.779454533	0.066292112	0.560281958	1
cg24815934_DSTNP1	cis	DSTNP1	0.381408627	0.029454476	1	0.244569645	0.204445856	1	-0.16323007	0.181109846	1
cg10893014_FKBP5	cis	FKBP5	0.393258848	0.029467629	1	0.196800286	0.245306164	1	-0.195189437	0.085964989	1
cg10894164_EAF2	cis	EAF2	0.413180362	0.029534311	1	0.149807289	0.503758866	1	-0.12045158	0.40315011	1
cg18031307_DQX1	cis	DQX1	0.368581135	0.029563716	1	0.219252526	0.112142071	1	-0.088097032	0.467482457	1
cg18888655_SLC5A5	cis	SLC5A5	-0.388506193	0.02963458	1	-0.283784847	0.083833533	0.998615806	0.167592495	0.158995473	1
cg09169923_CHST2	cis	CHST2	-0.381585972	0.029719973	1	0.081742625	0.608114674	1	0.252397898	0.102883953	1
cg21787835_RBP7	cis	RBP7	0.418038871	0.029834433	1	0.227026168	0.2580047	1	-0.07193745	0.590214268	1
cg04510815_VAMP2	cis	VAMP2	-0.51838457	0.029954115	1	-0.371810255	0.006095746	0.764743779	0.182764311	0.425693862	1
cg21948967_ZNF57	cis	ZNF57	0.393685236	0.029990896	1	0.093402045	0.596798698	1	-0.273142207	0.095833886	1
cg00674395_NLGN2	cis	NLGN2	0.402721149	0.030054595	1	0.483647057	0.019675191	0.90426089	0.00786091	0.945625239	1
cg00968800_CCNL2	cis	CCNL2	-0.398176224	0.030156942	1	-0.396128717	0.007973164	0.795992151	0.052044483	0.682970822	1
cg11367421_FAM86B2	cis	FAM86B2	0.463207291	0.03019764	1	0.228284108	0.360959795	1	-0.135074797	0.348185997	1
cg14197892_ZNF891	cis	ZNF891	0.429421687	0.030248496	1	0.079500242	0.678323996	1	-0.053529163	0.77915257	1
cg05895034_SRRM2	cis	SRRM2	0.401655193	0.030380575	1	0.176055129	0.411199574	1	-0.09441112	0.583034715	1
cg23322676_ZNF891	cis	ZNF891	0.462172249	0.030405974	1	0.160983596	0.466682211	1	-0.108549488	0.313648697	1
cg14641472_ABO	cis	ABO	0.381680728	0.030440025	1	0.182376875	0.37687677	1	-0.04080955	0.746665907	1
cg11270687_PLPP5	cis	PLPP5	-0.418146999	0.030448804	1	-0.076797227	0.573678187	1	0.477549048	0.002507583	0.732284785
cg13415242_PALD1	cis	PALD1	-0.395768626	0.030489332	1	0.309373934	0.051044728	0.982209942	0.243221392	0.2023682	1
cg21630843_CYP2U1	cis	CYP2U1	0.393782285	0.030491584	1	0.006530692	0.964076699	1	-0.33930715	0.01844534	0.966273051
cg00592410_ARL4A	cis	ARL4A	0.410262137	0.030574112	1	0.380425566	0.038059091	0.974139227	-0.039514945	0.792398196	1
cg04751533_ABLIM2	cis	ABLIM2	0.364693349	0.030593992	1	-0.058349851	0.658665087	1	-0.455632403	0.000282206	0.298975893
cg06301252_PTPRN2-AS1	cis	PTPRN2-AS1	-0.404671728	0.030626667	1	-0.133393228	0.315956081	1	0.286745401	0.063848267	1
cg02606480_ANGPT2	cis	ANGPT2	0.402182143	0.030661272	1	0.088725096	0.508250847	1	-0.192378134	0.181116663	1
cg00256632_HMGN2	cis	HMGN2	0.442877683	0.030730213	1	0.2433667	0.174074842	1	-0.211346375	0.058989812	1
cg07353306_HLA-DQA2	cis	HLA-DQA2	-0.400250713	0.031093304	1	-0.407188056	0.004716829	0.724751642	0.149534829	0.3246807	1
cg21106418_CCNL2	cis	CCNL2	0.425084923	0.03131785	1	0.261135347	0.149473753	1	-0.243435769	0.03110206	1
cg26344608_AHI1	cis	AHI1	0.452350959	0.031336373	1	0.342025051	0.11960765	1	0.073903241	0.483593489	1
cg22262581_KCNIP2	cis	KCNIP2	0.40106849	0.031428322	1	0.244641809	0.28113797	1	-0.083155658	0.445521293	1
cg23247274_FGF9	cis	FGF9	2.153164703	0.031506063	1	1.977448025	0.049105808	0.980022525	-0.194145399	0.054512993	1
cg25337414_PTPRQ	cis	PTPRQ	0.38308841	0.031666141	1	-0.022374276	0.919037768	1	0.03398447	0.845213344	1
cg01307861_CYP51A1P2	cis	CYP51A1P2	0.381068917	0.031820486	1	0.348640269	0.013693651	0.865228433	-0.027670641	0.837803958	1
cg17295281_S1PR1	cis	S1PR1	0.387613074	0.032051425	1	0.209476046	0.406667902	1	-0.068351191	0.391708391	1
cg15022772_ITGA10	cis	ITGA10	0.425997138	0.032090829	1	0.06159136	0.833657883	1	0.001177977	0.990750972	1
cg09809224_CTNNB1	cis	CTNNB1	-0.42847152	0.032139525	1	-0.030661835	0.783979758	1	0.516043128	0.005958238	0.834581594
cg10236264_IL23R	cis	IL23R	0.376280884	0.032160947	1	0.143285833	0.310933308	1	-0.231007993	0.063554593	1
cg02867811_ENPP5	cis	ENPP5	0.394057893	0.032342359	1	0.032873294	0.830857782	1	-0.248824133	0.124830386	1
cg19784873_PRIMPOL	cis	PRIMPOL	0.761611974	0.032367587	1	0.822416974	0.057443898	0.983878777	0.100602454	0.305079709	1
cg02443896_MAP2	cis	MAP2	0.381222976	0.032438114	1	0.002900784	0.984517426	1	-0.38048241	0.028802008	1
cg10792456_PRR34	cis	PRR34	0.411511318	0.032452799	1	0.205492021	0.269058184	1	-0.220327132	0.065468491	1
cg13599020_AKAP7	cis	AKAP7	0.386401211	0.032470772	1	-0.112643154	0.509486844	1	-0.356641906	0.062611065	1
cg15776028_ST20	cis	ST20	0.383483658	0.032497365	1	0.314050615	0.146786045	1	-0.205719837	0.131290033	1
cg10548700_ADAM19	cis	ADAM19	-0.363397497	0.032651174	1	0.047982902	0.617755949	1	0.357705611	0.011795041	0.921851098
cg15309790_FRAS1	cis	FRAS1	-0.397321851	0.032777824	1	-0.308282195	0.078009292	0.996922857	0.201185927	0.106744724	1
cg02525705_AGER	cis	AGER	0.371711516	0.032892211	1	-0.001350272	0.993662114	1	-0.339629761	0.01052393	0.911504699
cg12046882_IL23R	cis	IL23R	-0.37387532	0.032924321	1	-0.131448077	0.455500126	1	0.28091757	0.06048841	1
cg16870958_ULBP3	cis	ULBP3	0.397474371	0.032942256	1	0.382772113	0.021922791	0.916019235	-0.069427878	0.579487475	1
cg17582558_AVIL	cis	AVIL	0.394366776	0.033037758	1	0.078804789	0.695827661	1	-0.059197202	0.639502966	1
cg17753661_TENT5B	cis	TENT5B	-0.368107349	0.033044048	1	-0.05942831	0.606004936	1	0.324352293	0.047023329	1
cg25195424_SOCS2	cis	SOCS2	0.373334288	0.033051542	1	0.065461901	0.288030124	1	-0.255847292	0.115335933	1
cg02719489_ANKMY2	cis	ANKMY2	0.450459077	0.033146238	1	0.471353724	0.031611658	0.95964675	-0.114030322	0.485311008	1
cg24543696_DKK3	cis	DKK3	0.802241419	0.033232089	1	0.008844197	0.896691033	1	-0.875836307	0.085167861	1
cg03218019_ECE1-AS1	cis	ECE1-AS1	0.372926677	0.033461492	1	0.319365698	0.072804985	0.99616764	-0.204752867	0.175139564	1
cg18966920_TRMT44	cis	TRMT44	0.37750333	0.033562751	1	0.297724544	0.02876043	0.94499032	-0.075220319	0.600222399	1
cg23565821_HLA-DQB2	cis	HLA-DQB2	-0.371090239	0.033724846	1	-0.144057187	0.482802204	1	0.069627344	0.586773844	1
cg22801868_SOX2-OT	cis	SOX2-OT	0.383600049	0.033733687	1	0.393156316	0.011135427	0.838493092	0.019071603	0.868074909	1
cg00256632_TENT5B	cis	TENT5B	-0.421312754	0.033755864	1	-0.166053701	0.261359546	1	0.26997396	0.018282751	0.965154526
cg07244649_CYP51A1P2	cis	CYP51A1P2	-1.875334631	0.033788362	1	-0.066757458	0.49017008	1	1.813261672	0.045649075	1
cg14206615_FAM78A	cis	FAM78A	-0.391539726	0.033823388	1	0.244583496	0.167366823	1	0.369909272	0.044552709	1
cg10277195_HLA-H	cis	HLA-H	-0.386918976	0.033951988	1	-0.201907772	0.144041115	1	0.253680254	0.043219128	1
cg25499099_KCNAB3	cis	KCNAB3	-0.370335392	0.03397297	1	-0.236678445	0.157469498	1	0.133346228	0.319459375	1
cg13819988_LRRC75A	cis	LRRC75A	0.385315581	0.034050131	1	0.072875942	0.631950114	1	-0.210167382	0.08007055	1
cg20684251_SPACA6	cis	SPACA6	-0.447673037	0.034097223	1	-0.350430885	0.181822053	1	0.120292153	0.353242751	1
cg04229294_REST	cis	REST	0.450510312	0.03422259	1	0.444926208	0.061442368	0.98681224	-0.026682875	0.847063481	1
cg05925497_TRPC6	cis	TRPC6	-0.38186822	0.034246962	1	-0.427116699	0.024383721	0.931252775	-0.092978393	0.552711528	1
cg12832751_UNC5C	cis	UNC5C	0.391458694	0.03449933	1	-0.282886028	0.231742694	1	-0.103748695	0.486067611	1
cg04263379_SLC51A	cis	SLC51A	-0.411181382	0.034559813	1	-0.319157554	0.160128773	1	0.01840281	0.889487961	1
cg19921829_MYO7B	cis	MYO7B	-0.371419359	0.034635221	1	-0.08034411	0.667854184	1	0.160757798	0.437733237	1
cg00938920_FGF14	cis	FGF14	0.380643922	0.034744578	1	0.209629694	0.122332386	1	-0.104903719	0.535532342	1
cg21316771_SCARF1	cis	SCARF1	-0.468001697	0.034750728	1	-0.378636011	0.074077198	0.99616764	0.022079819	0.848089525	1
cg07320976_FAM193B	cis	FAM193B	-0.486731799	0.034764652	1	-0.618066547	0.025175438	0.933183518	0.076695916	0.548455789	1
cg03322752_EGFR	cis	EGFR	0.37542186	0.034810866	1	0.248020615	0.175315016	1	-0.080479887	0.573272436	1
cg11608893_HLA-DQB2	cis	HLA-DQB2	-0.362456744	0.034955204	1	-0.204297216	0.185228668	1	0.019427979	0.866917047	1
cg13384049_ZAP70	cis	ZAP70	-0.377851158	0.034961583	1	0.132336983	0.391727024	1	0.131539733	0.40894898	1
cg18346106_RIN3	cis	RIN3	-0.45463588	0.035195558	1	-0.299844586	0.103630999	1	0.06045671	0.615177115	1
cg18972013_CYTH1	cis	CYTH1	0.403463203	0.035204806	1	0.35437393	0.058970499	0.984916108	-0.235527656	0.109012134	1
cg03887471_SPDYE16	cis	SPDYE16	0.382359368	0.035245094	1	0.231276731	0.241742751	1	0.137880688	0.309813945	1
cg21646955_FKBP5	cis	FKBP5	-0.414128876	0.035304771	1	-0.193601108	0.366411422	1	0.197632263	0.073708253	1
cg17154605_BTBD19	cis	BTBD19	0.427435634	0.03544238	1	0.416102941	0.015529878	0.879200272	-0.012178857	0.926702205	1
cg08847335_ZMYND11	cis	ZMYND11	1.137337783	0.035461129	1	0.023769173	0.811766729	1	-1.167397885	0.033263898	1
cg15066991_CEP295NL	cis	CEP295NL	-0.85360329	0.035619228	1	-1.170306107	0.037751222	0.974139227	-0.01143411	0.91210525	1
cg23328066_RPL5	cis	RPL5	-0.710626006	0.035679589	1	-0.686221064	0.040173193	0.976713318	0.238518978	0.027402557	1
cg04548490_ADGRF5	cis	ADGRF5	0.37914626	0.035693084	1	0.351750236	0.004322438	0.711782663	-0.084797748	0.630284941	1
cg04308328_FANCC	cis	FANCC	0.384357123	0.035808385	1	0.114606778	0.537971117	1	-0.172858031	0.450871007	1
cg15440402_TMEM260	cis	TMEM260	0.437907313	0.035829498	1	0.376705957	0.134875719	1	-0.03114185	0.832917957	1
cg14151199_PCDH7	cis	PCDH7	0.373527306	0.035860204	1	0.2808923	0.071504233	0.993984523	-0.089762983	0.475512137	1
cg07970948_GIMAP8	cis	GIMAP8	-0.361002935	0.036039148	1	-0.111789294	0.262520342	1	0.362589219	0.022490052	0.982100988
cg04548490_RCAN2	cis	RCAN2	0.380454715	0.036114249	1	0.344422346	0.00679156	0.779454533	-0.067442005	0.702887596	1
cg09919756_CCL26	cis	CCL26	0.364607722	0.036197348	1	0.127644513	0.303339321	1	-0.191151433	0.19906545	1
cg00900422_NDEL1	cis	NDEL1	0.384789235	0.036398293	1	0.257343679	0.117291304	1	-0.282890745	0.04232914	1
cg15120247_ARNT	cis	ARNT	-0.40346979	0.0364613	1	-0.404688003	0.009618402	0.822556157	0.145758411	0.314209472	1
cg19769182_ZNF785	cis	ZNF785	-0.385515175	0.036559177	1	-0.349314447	0.021373934	0.914134419	-0.076963359	0.579216969	1
cg04510815_SLC25A35	cis	SLC25A35	-0.469464287	0.036611806	1	-0.534233024	3.83E-05	0.087061147	0.034950131	0.873689728	1
cg08951931_ATP2A1	cis	ATP2A1	0.372597539	0.036614877	1	0.512668779	0.020344771	0.91054624	-0.051961722	0.745521036	1
cg10147875_ATF5	cis	ATF5	-0.401238385	0.036697678	1	0.062673212	0.816550258	1	0.174634132	0.35400469	1
cg23954535_POLQ	cis	POLQ	0.633974229	0.036697686	1	0.903538734	0.002077734	0.609586123	0.00181047	0.985956961	1
cg19563083_LUC7L	cis	LUC7L	0.399630284	0.036774527	1	0.22970803	0.218036209	1	-0.220037604	0.14908346	1
cg10244976_TPSB2	cis	TPSB2	-0.384834066	0.036786948	1	-0.150389201	0.328337353	1	0.253696768	0.070707703	1
cg03329597_TRAT1	cis	TRAT1	0.356574049	0.036788416	1	0.41949937	0.005438494	0.746631156	-0.11063966	0.388250381	1
cg10028884_CTC1	cis	CTC1	0.401815364	0.036947895	1	0.458078707	0.020072192	0.908511409	0.123469556	0.39269536	1
cg19455396_HLA-DQB2	cis	HLA-DQB2	-0.442172483	0.037108484	1	-0.286731888	0.199879623	1	0.124326996	0.205423903	1
cg14377791_CYP2F2P	cis	CYP2F2P	-0.366354334	0.037118551	1	-0.084460582	0.582398116	1	0.283190753	0.077622477	1
cg21266698_RABGAP1L-AS1	cis	RABGAP1L-AS1	0.38467748	0.037179827	1	0.110492777	0.510775803	1	-0.108445616	0.310925047	1
cg16810343_SPDYE16	cis	SPDYE16	0.367355472	0.037385189	1	-0.051832679	0.806408185	1	-0.143881065	0.303616658	1
cg27375966_ARL13B	cis	ARL13B	0.450506489	0.037422867	1	0.392307837	0.197978338	1	-0.150710321	0.359389502	1
cg07150342_GSE1	cis	GSE1	0.375232288	0.037557117	1	0.322525483	0.059381682	0.984916108	-0.114179301	0.518497474	1
cg00900422_LINC00324	cis	LINC00324	0.395888191	0.037727577	1	0.28529372	0.131401099	1	-0.043900007	0.755761752	1
cg13127920_SCARB1	cis	SCARB1	-0.367553165	0.037859255	1	0.082809853	0.541088181	1	0.350429762	0.019363394	0.96993844
cg10886620_IL18	cis	IL18	0.63644147	0.038118216	1	0.759704353	0.037303361	0.974139227	0.01531498	0.868575528	1
cg17295281_HNRNPA1P68	cis	HNRNPA1P68	0.381718713	0.038497504	1	0.096154144	0.560292054	1	-0.005716222	0.969925748	1
cg16143544_PLD4	cis	PLD4	-1.593895876	0.038523415	1	-0.032750389	0.680095933	1	1.758201648	0.037038121	1
cg04365481_PADI1	cis	PADI1	0.368877629	0.038757039	1	0.272047868	0.064513458	0.989321555	-0.236699475	0.058877837	1
cg27375966_PROS1	cis	PROS1	0.449357209	0.038782668	1	0.688563145	0.03411478	0.96927903	-0.0191807	0.904590508	1
cg01513516_ZRANB3	cis	ZRANB3	0.398474932	0.038898699	1	0.437232995	0.028182963	0.943396252	0.076677005	0.546568618	1
cg21110337_DTX1	cis	DTX1	0.376299775	0.038963262	1	0.342499523	0.103063918	1	0.040851949	0.598071476	1
cg03144406_CEP295NL	cis	CEP295NL	-0.408866396	0.038995287	1	-0.211277355	0.252277982	1	0.192021018	0.109751559	1
cg05959459_NUDT4B	cis	NUDT4B	0.390939068	0.039040241	1	0.240987762	0.199178081	1	-0.093605315	0.58719293	1
cg23691642_SPATA46	cis	SPATA46	0.383270194	0.039083279	1	0.013025904	0.950906969	1	-0.058469587	0.615907324	1
cg17281658_RABGAP1L-DT	cis	RABGAP1L-DT	0.420926749	0.039195163	1	0.20954355	0.268330239	1	-0.23172979	0.035238525	1
cg16340122_TEAD1	cis	TEAD1	0.464188279	0.039225026	1	0.252505625	0.37608359	1	-0.277134663	0.058617427	1
cg01818369_FBN1	cis	FBN1	-0.484614603	0.039264519	1	-0.284482486	0.141759634	1	0.183590461	0.113601582	1
cg11299964_HMGA1P4	cis	HMGA1P4	0.360534081	0.039265355	1	-0.038462781	0.87544355	1	-0.259881616	0.058430544	1
cg04710276_MICA	cis	MICA	0.380111665	0.039295201	1	0.177424358	0.278356145	1	-0.191451501	0.120661291	1
cg19303748_DUSP8	cis	DUSP8	0.388383554	0.039317219	1	0.339795613	0.043907166	0.978068844	-0.326243452	0.024312247	0.990296295
cg17730176_KSR1	cis	KSR1	0.378872124	0.039320994	1	0.502175593	0.013059843	0.857821477	-0.163578223	0.264237897	1
cg05926928_SCPEP1	cis	SCPEP1	0.376364342	0.039355026	1	0.205073955	0.141404529	1	-0.134642349	0.299163442	1
cg08534653_SNTG2	cis	SNTG2	0.371999393	0.039403213	1	0.192598602	0.221787379	1	-0.06179797	0.702694317	1
cg23740067_MSH2	cis	MSH2	0.380000298	0.039456953	1	0.299135325	0.127256818	1	-0.108251797	0.405843357	1
cg16255663_JAKMIP3	cis	JAKMIP3	0.378450591	0.039497527	1	0.129843222	0.215795954	1	-0.271618784	0.097900079	1
cg17536595_CDC5L	cis	CDC5L	-0.371555985	0.039617464	1	-0.233952777	0.102495247	1	0.218746291	0.110123244	1
cg18458703_MAFF	cis	MAFF	0.377667448	0.039846647	1	0.22282402	0.134977387	1	-0.391791555	0.009001821	0.878435043
cg25149516_SLC9A3	cis	SLC9A3	-0.357259925	0.039892275	1	-0.183321994	0.10161905	1	0.209756891	0.157327003	1
cg24366383_SLC24A2	cis	SLC24A2	-0.361131026	0.039932129	1	-0.065594637	0.081914818	0.998615806	0.317230754	0.151833783	1
cg14313932_KLF4	cis	KLF4	-0.355894943	0.040031823	1	-0.191481451	0.077349649	0.9966601	0.193334605	0.165045295	1
cg23169957_MACROD2	cis	MACROD2	-0.387050092	0.040059829	1	-0.268276492	0.12435208	1	0.25355785	0.056124833	1
cg19242610_SPATA46	cis	SPATA46	0.44914133	0.04010888	1	0.248503012	0.300370627	1	0.022861901	0.798633692	1
cg16307793_AMIGO1	cis	AMIGO1	0.371597368	0.040161052	1	0.237817985	0.101852697	1	-0.128944118	0.310387044	1
cg07353306_HLA-DQB2	cis	HLA-DQB2	-0.369109602	0.040237677	1	-0.084262702	0.684112305	1	0.150687224	0.204695477	1
cg13487631_ARHGEF7	cis	ARHGEF7	0.38791894	0.040330054	1	0.389628965	0.058978628	0.984916108	-0.190932939	0.352046339	1
cg26862316_CYP2F2P	cis	CYP2F2P	-0.367928835	0.040435421	1	-0.056086988	0.761923401	1	0.364097984	0.016151971	0.947701614
cg04206665_MTCO3P12	cis	MTCO3P12	0.370325751	0.040458867	1	-0.095032384	0.10229318	1	0.00370691	0.847956043	1
cg14419102_HLA-DQB2	cis	HLA-DQB2	-0.349411471	0.040513366	1	-0.295565229	0.205837003	1	0.001960519	0.989418342	1
cg20290983_CRIP3	cis	CRIP3	0.33697012	0.040667027	1	0.305063533	0.054525854	0.982209942	-0.120900544	0.177363514	1
cg10028884_KCNAB3	cis	KCNAB3	0.378462894	0.040775261	1	0.291985453	0.126805469	1	0.008733801	0.948664038	1
cg17677490_GRK5	cis	GRK5	0.414165566	0.040788812	1	0.370202953	0.032870916	0.964387677	-0.225658622	0.168296136	1
cg19880004_CERS2	cis	CERS2	0.39620074	0.040800464	1	0.281655006	0.183619264	1	-0.2323884	0.137919892	1
cg18924965_METTL3	cis	METTL3	0.376793743	0.040827833	1	0.230350794	0.165471304	1	-0.150769482	0.207151199	1
cg25795606_TRMT44	cis	TRMT44	0.38923272	0.040945597	1	0.140506645	0.440626138	1	-0.213932349	0.047393608	1
cg26083458_HLA-DQA2	cis	HLA-DQA2	-0.361726905	0.041005917	1	-0.170124678	0.275172172	1	0.393121726	0.024592293	0.990754677
cg25657443_UGT1A6	cis	UGT1A6	0.452882012	0.041078774	1	0.02156743	0.875962115	1	-0.068884829	0.820250924	1
cg08779982_SRRM2	cis	SRRM2	0.496618279	0.041247073	1	0.460562953	0.061520412	0.98710085	-0.050045698	0.715157032	1
cg07314309_AHSA2P	cis	AHSA2P	0.359966612	0.041303941	1	0.149626875	0.47013927	1	-0.122858253	0.277287605	1
cg19148440_GHRLOS	cis	GHRLOS	-0.393030427	0.041351889	1	-0.323713176	0.062403333	0.987477759	0.023520041	0.825553182	1
cg16684958_SPDYE16	cis	SPDYE16	0.374094306	0.041405959	1	0.165410379	0.401148638	1	-0.060680406	0.604690233	1
cg19192101_CTC1	cis	CTC1	0.380152268	0.041551615	1	0.355641734	0.031515937	0.958717541	-0.047651758	0.709364903	1
cg13920792_UGT1A1	cis	UGT1A1	0.382982465	0.041623512	1	0.000423733	0.997768953	1	-0.28216534	0.010455577	0.911504699
cg13073629_AGO2	cis	AGO2	0.387529495	0.041818318	1	0.392822922	0.015380061	0.879200272	-0.25340644	0.065756963	1
cg13362012_HLA-DPB1	cis	HLA-DPB1	-0.3932598	0.041829332	1	-0.223807086	0.052010085	0.982209942	0.008536635	0.944385035	1
cg07129104_SRRM2	cis	SRRM2	0.3679633	0.04187553	1	0.022642674	0.912747806	1	-0.137179986	0.429642993	1
cg19748086_BEST3	cis	BEST3	0.347203306	0.041936172	1	0.114102681	0.472281726	1	-0.19856723	0.150036192	1
cg01982002_SUSD2	cis	SUSD2	0.378381057	0.041949106	1	0.35061158	0.029100571	0.946209971	-0.115468844	0.41359507	1
cg09745688_SYNGR3	cis	SYNGR3	-0.368749551	0.041956522	1	0.020250398	0.913268416	1	0.067086811	0.69708861	1
cg04391672_SIAH3	cis	SIAH3	0.360163179	0.041965045	1	0.16146671	0.243432653	1	-0.154992763	0.304386982	1
cg02530753_RGS9	cis	RGS9	0.369575265	0.041991757	1	0.131595623	0.553722048	1	-0.363142723	0.001590747	0.648639035
cg27133038_ARHGAP18	cis	ARHGAP18	0.375468829	0.04201039	1	0.268875478	0.078267124	0.996922857	-0.135931033	0.462037824	1
cg27018984_MAN2A2	cis	MAN2A2	-0.383888804	0.042083911	1	-0.293634756	0.02765864	0.942391598	0.090190406	0.500695444	1
cg19285799_ULBP3	cis	ULBP3	0.490095264	0.042156942	1	0.88993368	0.001718955	0.583072466	0.16951002	0.147498919	1
cg00968800_CDK11A	cis	CDK11A	-0.377095016	0.042248689	1	-0.431644641	0.002405219	0.620049378	0.001922115	0.988362767	1
cg19285799_NUP43	cis	NUP43	0.497698072	0.042276661	1	0.485790959	0.087465072	0.998615806	-0.049291683	0.683085443	1
cg10044466_WEE1	cis	WEE1	-0.380542005	0.042343725	1	-0.111266244	0.552194457	1	0.32045074	0.026955527	1
cg03582294_ARHGAP21	cis	ARHGAP21	0.375733636	0.042479942	1	0.020888256	0.858584088	1	-0.389094171	0.02940188	1
cg09795688_CD59	cis	CD59	-0.379967502	0.04248052	1	0.002084928	0.985496277	1	0.484307888	0.003630612	0.79024181
cg00679368_EEF1A1P6	cis	EEF1A1P6	0.380556925	0.042642257	1	0.255646189	0.051702947	0.982209942	-0.127440497	0.432552019	1
cg05295494_ADGRB3	cis	ADGRB3	-0.389895329	0.042659168	1	-0.133231079	0.414869552	1	0.323281685	0.008359272	0.865163926
cg21477985_AGAP2	cis	AGAP2	-0.663237642	0.042679159	1	0.024765146	0.748815482	1	0.59738291	0.118602793	1
cg21991185_EAF2	cis	EAF2	0.376218952	0.042735193	1	0.139352364	0.364797277	1	-0.156457409	0.206428921	1
cg16875122_KRR1P1	cis	KRR1P1	0.356522839	0.042737096	1	0.083747176	0.602820099	1	-0.134306975	0.32038473	1
cg12793711_CBX2	cis	CBX2	-0.352183	0.042779509	1	0.086610457	0.635934602	1	0.18629228	0.21569433	1
cg11247304_SIGLEC8	cis	SIGLEC8	0.359166522	0.042810514	1	0.278128826	0.05296648	0.982209942	-0.074548228	0.598384247	1
cg15829057_HLA-DQB2	cis	HLA-DQB2	-0.361772012	0.042853731	1	-0.113130911	0.601499457	1	0.083078782	0.554860143	1
cg25375317_KCNS2	cis	KCNS2	0.401357863	0.042916109	1	0.073089949	0.755990859	1	-0.183761706	0.133952482	1
cg19357499_NRBP2	cis	NRBP2	-0.35054258	0.042933709	1	-0.254172134	0.093994883	0.999225211	0.098854693	0.380497294	1
cg14575356_SAMD3	cis	SAMD3	0.366659888	0.042971615	1	0.290223815	0.100394402	1	-0.152859065	0.139710559	1
cg17185052_PER3	cis	PER3	0.358491485	0.043083788	1	0.113198727	0.547919459	1	-0.22027113	0.111670766	1
cg23509665_PTPRN2-AS1	cis	PTPRN2-AS1	0.353073439	0.04317603	1	0.075753783	0.593603875	1	-0.351411432	0.002547651	0.738113605
cg05579025_ADGRG3	cis	ADGRG3	0.346797828	0.043252775	1	0.133146069	0.239677073	1	-0.463233906	0.00348257	0.789838624
cg10506445_GPR25	cis	GPR25	-0.446216576	0.043266608	1	-0.031916261	0.755131386	1	0.293930821	0.272485285	1
cg27290624_ATP13A5	cis	ATP13A5	-0.336871607	0.043381259	1	-0.02893012	0.850636505	1	0.398928462	0.010229456	0.909194666
cg01522525_WEE1	cis	WEE1	0.364111271	0.043487117	1	0.216090048	0.192752815	1	-0.052210071	0.732499035	1
cg07608053_LZTS1	cis	LZTS1	-0.373035385	0.043512717	1	-0.434864528	0.097777166	1	-0.110685351	0.336249338	1
cg09294055_SRRM2	cis	SRRM2	-0.396945126	0.043533442	1	-0.160995595	0.339783691	1	0.212212948	0.052961626	1
cg08881019_MSTO2P	cis	MSTO2P	0.368695856	0.043581018	1	0.306507846	0.056568808	0.982209942	0.129101982	0.455954142	1
cg26543311_C12orf54	cis	C12orf54	0.995000074	0.043582714	1	0.845986243	0.125521259	1	-0.270384319	0.01931704	0.96993844
cg12238738_NAPSB	cis	NAPSB	-0.365110071	0.043591447	1	-0.257558638	0.087468517	0.998615806	0.031228909	0.863968723	1
cg24863484_CBX2	cis	CBX2	-0.491906331	0.04361942	1	-0.357973162	0.254558721	1	-0.017933581	0.886699529	1
cg12121080_HLA-DPB1	cis	HLA-DPB1	-0.363199315	0.043684096	1	0.064731297	0.541135836	1	0.185263153	0.181984795	1
cg23383887_ARSJ	cis	ARSJ	-0.408191611	0.043737425	1	-0.549932539	0.008662742	0.805239322	-0.016107647	0.885989137	1
cg25699417_DENND3	cis	DENND3	-0.443350771	0.043754696	1	-0.352008868	0.085675641	0.998615806	0.098466643	0.412141484	1
cg01387625_PAX8	cis	PAX8	-0.398506429	0.043855226	1	-0.127136701	0.547297822	1	0.198750525	0.240154728	1
cg26340737_AGER	cis	AGER	-0.367482435	0.043965818	1	-0.098994229	0.447611079	1	0.33346153	0.013354984	0.923895938
cg04305691_LINC01266	cis	LINC01266	-0.378935378	0.043994002	1	-0.172008536	0.261971271	1	0.209252381	0.064120644	1
cg15306546_WEE1	cis	WEE1	0.367027594	0.04414794	1	0.202966991	0.109754063	1	-0.156143052	0.342770438	1
cg13001142_STXBP5-AS1	cis	STXBP5-AS1	0.37328145	0.044168735	1	0.084578185	0.639351724	1	-0.278864241	0.019801478	0.972625278
cg07216948_SNTG2	cis	SNTG2	0.372238937	0.044188679	1	0.186929661	0.243274352	1	-0.071850935	0.614412297	1
cg00713939_NRBP2	cis	NRBP2	-0.348117372	0.044221217	1	-0.232780962	0.117953632	1	0.128821833	0.275832177	1
cg01340659_ITGAE	cis	ITGAE	-0.358175895	0.044310373	1	0.090337889	0.631472423	1	0.036636849	0.849445726	1
cg02551980_MCC	cis	MCC	0.356566216	0.0443472	1	0.360572776	0.066938293	0.989842009	-0.036672825	0.783394293	1
cg09396832_HSD17B12	cis	HSD17B12	0.3967073	0.044378319	1	0.325438856	0.126206375	1	-0.064399608	0.612278302	1
cg01727128_HEY2	cis	HEY2	0.340206618	0.044456025	1	0.310796664	0.031255145	0.956913735	-0.013075366	0.928231552	1
cg16596598_RB1-DT	cis	RB1-DT	-0.425348526	0.044478637	1	-0.197475969	0.070347075	0.993984523	0.1883015	0.330669789	1
cg16779158_C1QA	cis	C1QA	-0.365021736	0.044506111	1	0.181183604	0.219926832	1	0.308125406	0.084684277	1
cg01025800_ARID3A	cis	ARID3A	0.361980422	0.044617562	1	0.119995442	0.236763025	1	-0.271037418	0.079681686	1
cg12473985_UGT1A1	cis	UGT1A1	0.358275373	0.044641509	1	-0.138288722	0.421928321	1	-0.167131863	0.259218856	1
cg24671734_FICD	cis	FICD	0.376303257	0.044686269	1	0.255657655	0.114885166	1	-0.124860556	0.425330653	1
cg11893951_IK	cis	IK	-0.362911992	0.044711575	1	-0.13075472	0.431677215	1	0.281264902	0.044944583	1
cg01521225_NID1	cis	NID1	0.357824854	0.044773803	1	0.304656571	0.036783824	0.973304521	-0.169356238	0.155035421	1
cg11689493_S1PR5	cis	S1PR5	0.3518517	0.044879554	1	0.163428887	0.270089502	1	-0.363063397	0.02506997	0.993548742
cg07129104_SYNGR3	cis	SYNGR3	-0.355326858	0.044937299	1	0.099318864	0.587732528	1	0.108852868	0.536111966	1
cg22884082_ORC3	cis	ORC3	0.406678801	0.044993997	1	0.248003627	0.228130869	1	-0.108178663	0.368018514	1
cg20448053_RNF227	cis	RNF227	0.376452321	0.045072835	1	0.391970643	0.044709961	0.978068844	-0.063610236	0.74487113	1
cg18849725_APBB3	cis	APBB3	0.355683242	0.045265377	1	0.282012175	0.043622771	0.978068844	-0.110826173	0.431623736	1
cg04876978_IFRD1	cis	IFRD1	0.350443147	0.045326665	1	0.36854608	0.033918039	0.967890724	0.028444852	0.856189393	1
cg05448059_SPACA6	cis	SPACA6	-0.361652307	0.045374211	1	-0.171982037	0.263777274	1	0.168421099	0.175776105	1
cg03966685_GPER1	cis	GPER1	0.386116112	0.045484573	1	0.326737702	0.076907167	0.99616764	-0.104649393	0.410372691	1
cg21730084_CD74	cis	CD74	-0.36069014	0.045505069	1	0.192843794	0.258882456	1	0.209056531	0.241052875	1
cg18834259_ZNF467	cis	ZNF467	-0.415460967	0.045526744	1	-0.72098661	0.005492407	0.749597229	0.087525821	0.3878255	1
cg10243609_CAT	cis	CAT	-0.365992891	0.045609927	1	-0.198000159	0.174928048	1	0.163938636	0.252191132	1
cg23461216_IL12RB1	cis	IL12RB1	0.402789653	0.045883873	1	0.177937966	0.279796635	1	-0.270464345	0.034916372	1
cg21130532_IL12RB1	cis	IL12RB1	-0.351094626	0.045890513	1	0.245021134	0.121105726	1	0.178951985	0.266719826	1
cg09294055_CREBBP	cis	CREBBP	-0.39462975	0.045913373	1	-0.269437978	0.094314364	0.999225211	0.157285336	0.171084278	1
cg26340737_LST1	cis	LST1	-0.351925317	0.046044748	1	-0.002345848	0.973892984	1	0.344986179	0.040491161	1
cg18452169_SLC5A3	cis	SLC5A3	-0.488733599	0.046089891	1	-0.322912773	0.11195206	1	0.081210481	0.497749885	1
cg06861426_CANX	cis	CANX	-0.351165988	0.046168543	1	-0.143123672	0.289314098	1	0.253237289	0.054021241	1
cg00773700_NRBP2	cis	NRBP2	0.409217653	0.046210953	1	0.358653861	0.087772461	0.998615806	-0.097579035	0.321160884	1
cg02059047_MBD6	cis	MBD6	0.35976135	0.046261596	1	0.639926716	0.01101163	0.837807782	0.145185085	0.33415909	1
cg11299964_KYAT1	cis	KYAT1	0.351257738	0.046267783	1	0.266469249	0.347730202	1	0.014695932	0.895155979	1
cg09023892_MFNG	cis	MFNG	-0.350917348	0.046518491	1	0.273164952	0.149482587	1	0.311547595	0.112828369	1
cg14526732_MICA	cis	MICA	4.340378639	0.046628784	1	-0.042529615	0.665460668	1	-4.295528686	0.06418747	1
cg16779158_C1QC	cis	C1QC	-0.358497326	0.046722839	1	0.239392671	0.130828898	1	0.294470621	0.08510332	1
cg11757122_NSD2	cis	NSD2	0.366496805	0.046926617	1	0.277337632	0.060608195	0.984999557	-0.072580994	0.549159991	1
cg17988182_GPBP1L1	cis	GPBP1L1	0.397312072	0.046948073	1	0.339646717	0.144819837	1	-0.176023991	0.210880137	1
cg25226141_SLC25A32	cis	SLC25A32	0.376464043	0.047050539	1	0.482498681	0.003980007	0.698500252	-0.042880538	0.770507019	1
cg14536239_HMGA1P4	cis	HMGA1P4	0.344847197	0.047080802	1	0.191294298	0.408236173	1	-0.109117462	0.411136908	1
cg00047667_APBB2	cis	APBB2	0.416774886	0.047096735	1	0.382073127	0.124775574	1	0.045953332	0.684893334	1
cg21941354_NRBP2	cis	NRBP2	0.332756498	0.047149737	1	0.415866646	0.001640989	0.574257137	0.070832681	0.558394637	1
cg23024913_GHRL	cis	GHRL	-0.662425991	0.047191022	1	-0.264972314	0.567346524	1	0.060202849	0.569610517	1
cg11208672_CYP51A1P2	cis	CYP51A1P2	0.349675461	0.04730679	1	0.392450202	0.008381249	0.800981667	0.022576354	0.862966962	1
cg17453456_CLK2	cis	CLK2	0.354913547	0.047379551	1	0.287709846	0.137187357	1	-0.154238304	0.30073307	1
cg21263170_KATNAL1	cis	KATNAL1	0.380723063	0.047384232	1	0.175868858	0.360130661	1	-0.15494277	0.285493568	1
cg02656169_CLIP1	cis	CLIP1	0.386683062	0.047429366	1	0.417891118	0.076666751	0.99616764	-0.182937558	0.188147166	1
cg20799917_CDKL4	cis	CDKL4	0.350196445	0.047587378	1	-0.039495457	0.866245502	1	-0.120837507	0.40460431	1
cg20223162_HLA-DQB2	cis	HLA-DQB2	0.342239184	0.047601889	1	0.211495398	0.107984938	1	-0.125039869	0.284145777	1
cg17411935_MTFR2P1	cis	MTFR2P1	0.352553838	0.047685204	1	0.102416833	0.426534291	1	-0.181549413	0.193918153	1
cg07440260_PALD1	cis	PALD1	-0.373725466	0.047799342	1	-0.32887241	0.048934494	0.980022525	-0.130802597	0.518538685	1
cg17733194_LMO3	cis	LMO3	0.39498972	0.04783344	1	-0.046867549	0.82650726	1	-0.313452373	0.03885858	1
cg19765834_PNPLA1	cis	PNPLA1	0.511583845	0.04790715	1	0.471054722	0.070033422	0.993562804	0.04716712	0.643506198	1
cg19010807_UBASH3A	cis	UBASH3A	-0.347645881	0.048124632	1	0.3271203	0.14517716	1	0.396092712	0.02234395	0.982100988
cg15644305_UVSSA	cis	UVSSA	0.355612193	0.048145128	1	0.040974093	0.813235686	1	-0.242285993	0.040388686	1
cg16331875_WSB1	cis	WSB1	0.346026432	0.048198712	1	0.372095687	0.076685494	0.99616764	-0.058526329	0.772984243	1
cg22646074_TRPC4AP	cis	TRPC4AP	0.375576906	0.048361038	1	0.341140277	0.032284242	0.96282899	-0.138911658	0.309787068	1
cg02067491_TRPV1	cis	TRPV1	-0.362784395	0.048464452	1	-0.292497351	0.045104944	0.978677731	0.07299533	0.54472749	1
cg11153505_ATP11A	cis	ATP11A	0.339236632	0.048519844	1	-0.045165727	0.721501415	1	-0.364640455	0.005036985	0.819826803
cg14667273_MTCO3P12	cis	MTCO3P12	0.264376788	0.048599522	1	0.036190436	0.259467171	1	0.002099166	0.934927822	1
cg10413009_AKR1B1	cis	AKR1B1	0.361371391	0.048614823	1	0.17689452	0.266660751	1	-0.118226118	0.389768774	1
cg18081349_TIGD6	cis	TIGD6	0.363090503	0.048806161	1	0.088296743	0.646794885	1	-0.145466392	0.35625441	1
cg15962538_SDCCAG8	cis	SDCCAG8	0.381731713	0.04887288	1	0.116177328	0.601461374	1	-0.180037621	0.180566443	1
cg18455249_REST	cis	REST	0.355039632	0.048934104	1	0.415698234	0.016245456	0.883213019	0.034020134	0.812177114	1
cg10973043_CYP51A1P2	cis	CYP51A1P2	0.49030807	0.048953124	1	0.698561004	0.034790063	0.970852756	-0.092714515	0.367764744	1
cg11364964_GABBR1	cis	GABBR1	0.35368363	0.04898955	1	0.190807269	0.269458413	1	-0.113468864	0.227650245	1
cg04608271_PDE1B	cis	PDE1B	-0.392008454	0.049039101	1	-0.016715009	0.938778318	1	0.010878988	0.943512561	1
cg09653424_MEP1B	cis	MEP1B	0.361225035	0.049052475	1	-0.015426915	0.945154647	1	-0.075071907	0.700386909	1
cg08574629_MSTO2P	cis	MSTO2P	0.370878968	0.049057301	1	0.159335538	0.41583303	1	-0.028973584	0.855379873	1
cg12836643_PRDX3P1	cis	PRDX3P1	0.342984162	0.049234966	1	0.153203252	0.435761247	1	-0.227416474	0.179719017	1
cg14970550_NLGN2	cis	NLGN2	0.340034061	0.049351168	1	0.832431056	0.00018593	0.233092469	0.158845356	0.369076084	1
cg04198854_TEAD1	cis	TEAD1	0.705563757	0.049352692	1	0.456204243	0.282265864	1	-0.045294824	0.654281308	1
cg05324349_P2RY14	cis	P2RY14	-0.404523301	0.049548624	1	-0.175691837	0.348582502	1	0.180295121	0.187641522	1
cg03728197_RPS11P5	cis	RPS11P5	0.440279419	0.049559411	1	0.225966248	0.04344231	0.977900846	-0.121507131	0.544947906	1
cg18055007_LY6G5B	cis	LY6G5B	0.508821459	0.04980303	1	0.386033173	0.096245978	1	-0.08039882	0.641595658	1
