## Supplementary Tables for "Sex-stratified and interaction multi-omics analysis of DNA methylation and gene expression in asthma": Table_Supplementary Table S4.csv (part 1 of 2)

Table S4. Sex-interaction trans-eQTM target genes exhibiting differential expression in males or females with asthma.
Pair_clean	Status	Male_beta	Male_pvalue	Female_beta	Female_pvalue	Male_FDR	Female_FDR	SexInt_beta	SexInt_pvalue	SexInt_FDR	SexInt_abs_beta	SexInt_Type
cg23929072_ENSG00000201683-Y_RNA	Female	0.035471191	0.715777218	1.257587856	8.83E-86	0.797574091	4.91E-82	-1.258269458	5.29E-30	1.32E-27	1.258269458	trans
cg02990361_ENSG00000222613-Y_RNA	Female	1.08923235	0.628688888	1.265244983	9.12E-85	0.722564935	2.64E-81	-1.293668517	1.46E-24	2.50E-22	1.293668517	trans
cg09029959_ENSG00000207408-Y_RNA	Female	3.06E-17	0.781730671	-0.998362123	4.82E-76	0.850156571	8.86E-73	1.018256449	4.42E-19	4.58E-17	1.018256449	trans
cg11803838_ENSG00000199710-Y_RNA	Female	3.66E-17	0.779505711	0.995341417	1.24E-70	0.848576757	2.01E-67	-0.871398466	4.06E-09	8.42E-08	0.871398466	trans
cg11803838_ENSG00000201663-Y_RNA	Female	3.66E-17	0.779505711	0.995341417	1.24E-70	0.848576757	2.01E-67	-0.871398466	4.06E-09	8.42E-08	0.871398466	trans
cg11803838_ENSG00000222206-Y_RNA	Female	3.66E-17	0.779505711	0.995341417	1.24E-70	0.848576757	2.01E-67	-0.871398466	4.06E-09	8.42E-08	0.871398466	trans
cg01791737_ENSG00000200390-Y_RNA	Female	2.90E-17	0.762686683	0.999645236	3.12E-69	0.835331395	3.88E-66	-0.960566223	6.77E-15	4.36E-13	0.960566223	trans
cg09817248_ENSG00000200630-Y_RNA	Female	-8.49E-17	0.162174265	1.006582849	6.47E-60	0.216279452	5.56E-57	-0.907364677	2.36E-16	1.85E-14	0.907364677	trans
cg15556748_ENSG00000207408-Y_RNA	Female	5.79E-18	0.64083609	1.380015647	5.01E-58	0.733385296	4.00E-55	-1.381600983	1.23E-80	3.85E-77	1.381600983	trans
cg19160975_ENSG00000222997-Y_RNA	Female	0.012614472	0.888640612	1.257092108	1.07E-56	0.928528277	7.78E-54	-1.26461667	5.70E-30	1.42E-27	1.26461667	trans
cg25472353_ENSG00000200283-Y_RNA	Female	0.038251532	0.640229604	1.237258145	1.08E-55	0.732838589	7.34E-53	-1.223416894	7.86E-29	1.81E-26	1.223416894	trans
cg13322601_ENSG00000212404-Y_RNA	Female	8.22E-19	0.992569822	-0.997614698	7.41E-56	0.994795697	5.22E-53	0.875387066	8.58E-09	1.63E-07	0.875387066	trans
cg09080788_ENSG00000207290-Y_RNA	Female	0.045811946	0.565040454	-1.601567396	1.22E-54	0.663913634	7.98E-52	1.576680427	1.95E-34	6.39E-32	1.576680427	trans
cg09080788_ENSG00000207387-Y_RNA	Female	-3.06E-18	0.776124636	-1.762233352	1.22E-54	0.846033068	7.98E-52	1.702886564	4.70E-72	1.08E-68	1.702886564	trans
cg15781397_ENSG00000199710-Y_RNA	Female	-8.26E-18	0.504792102	-1.903454161	2.79E-53	0.604734235	1.62E-50	1.265969563	7.98E-20	8.88E-18	1.265969563	trans
cg15781397_ENSG00000201663-Y_RNA	Female	-8.26E-18	0.504792102	-1.903454161	2.79E-53	0.604734235	1.62E-50	1.265969563	7.98E-20	8.88E-18	1.265969563	trans
cg15781397_ENSG00000222206-Y_RNA	Female	-8.26E-18	0.504792102	-1.903454161	2.79E-53	0.604734235	1.62E-50	1.265969563	7.98E-20	8.88E-18	1.265969563	trans
cg01864807_ENSG00000212404-Y_RNA	Female	-7.21E-18	0.903497601	1.001435936	2.60E-53	0.93851797	1.60E-50	-0.873987081	1.43E-13	7.40E-12	0.873987081	trans
cg13024511_ENSG00000207173-Y_RNA	Female	-6.83E-17	0.126945113	-1.01376612	1.45E-49	0.171030683	7.11E-47	0.857970943	1.18E-16	9.70E-15	0.857970943	trans
cg23929072_ENSG00000123838-C4BPA	Female	-0.010512455	0.635003202	1.368064196	3.56E-50	0.728091561	1.78E-47	-1.382734854	9.11E-65	1.67E-61	1.382734854	trans
cg05669210_ENSG00000206998-Y_RNA	Female	-0.040226305	0.763224552	0.971462058	1.04E-47	0.835759653	4.20E-45	-0.965581852	8.30E-06	5.24E-05	0.965581852	trans
cg05218362_ENSG00000207408-Y_RNA	Female	-4.53E-17	0.25011863	-0.993333247	5.53E-46	0.325128583	1.98E-43	1.009013588	5.72E-18	5.35E-16	1.009013588	trans
cg00171290_ENSG00000222613-Y_RNA	Female	0.410448991	0.286802307	-0.900107704	2.76E-45	0.368473794	9.00E-43	1.277547485	4.12E-07	4.64E-06	1.277547485	trans
cg25215565_ENSG00000207408-Y_RNA	Female	-2.51E-18	0.828613176	-1.647838055	1.68E-45	0.886085727	5.85E-43	1.621910796	3.68E-66	7.06E-63	1.621910796	trans
cg06302718_ENSG00000200334-Y_RNA	Female	1.75E-19	0.989297568	-1.386080438	2.19E-45	0.9926384	7.48E-43	1.38279686	2.64E-62	4.16E-59	1.38279686	trans
cg27017993_ENSG00000200664-Y_RNA	Female	-7.36E-17	0.036667421	-0.996902988	1.35E-43	0.051087366	3.98E-41	0.954107251	6.10E-17	5.14E-15	0.954107251	trans
cg02303400_ENSG00000200982-Y_RNA	Female	-0.026692128	0.78404751	-1.180717164	5.24E-44	0.852045794	1.60E-41	1.103316221	2.00E-21	2.59E-19	1.103316221	trans
cg02303400_ENSG00000200664-Y_RNA	Female	6.83E-19	0.95818377	-1.316164755	5.24E-44	0.974530518	1.60E-41	1.26991139	2.93E-48	2.03E-45	1.26991139	trans
cg18477969_ENSG00000199710-Y_RNA	Female	2.72E-18	0.790205062	-2.027749307	4.30E-43	0.856606741	1.18E-40	1.805042217	5.49E-50	4.07E-47	1.805042217	trans
cg18477969_ENSG00000201663-Y_RNA	Female	2.72E-18	0.790205062	-2.027749307	4.30E-43	0.856606741	1.18E-40	1.805042217	5.49E-50	4.07E-47	1.805042217	trans
cg18477969_ENSG00000222206-Y_RNA	Female	2.72E-18	0.790205062	-2.027749307	4.30E-43	0.856606741	1.18E-40	1.805042217	5.49E-50	4.07E-47	1.805042217	trans
cg16959364_ENSG00000222613-Y_RNA	Female	-0.03287975	0.894217562	-0.926764451	4.08E-43	0.932128281	1.15E-40	0.883619932	7.04E-08	1.03E-06	0.883619932	trans
cg08013109_ENSG00000207075-Y_RNA	Female	9.34E-18	0.816491655	-1.008073092	4.65E-43	0.876864959	1.26E-40	0.981154217	2.67E-15	1.82E-13	0.981154217	trans
cg08013109_ENSG00000239106-Y_RNA	Female	9.34E-18	0.816491655	-1.008073092	4.65E-43	0.876864959	1.26E-40	0.981154217	2.67E-15	1.82E-13	0.981154217	trans
cg09819502_ENSG00000207408-Y_RNA	Female	-5.58E-18	0.600021658	1.999094132	1.92E-42	0.696477029	5.05E-40	-1.830870981	3.00E-50	2.28E-47	1.830870981	trans
cg15139063_ENSG00000200664-Y_RNA	Female	1.22E-17	0.857301341	-0.981770292	2.82E-42	0.906167624	7.19E-40	0.860207274	1.41E-05	7.82E-05	0.860207274	trans
cg22203300_ENSG00000222613-Y_RNA	Female	-0.019942098	0.846597466	-2.441258274	4.59E-42	0.898861043	1.10E-39	2.468136414	2.73E-34	8.89E-32	2.468136414	trans
cg04665311_ENSG00000202211-Y_RNA	Female	0.008100958	0.961331441	-0.93467428	4.30E-42	0.976863478	1.08E-39	0.844738822	3.34E-08	5.38E-07	0.844738822	trans
cg20695805_ENSG00000222613-Y_RNA	Female	-0.032448087	0.746154013	1.193441203	1.21E-41	0.82209617	2.77E-39	-1.216256086	1.04E-24	1.79E-22	1.216256086	trans
cg04518477_ENSG00000207164-Y_RNA	Female	-4.31E-18	0.736133514	1.358025026	1.99E-41	0.814533121	4.45E-39	-1.307800342	2.09E-50	1.61E-47	1.307800342	trans
cg04342425_ENSG00000207408-Y_RNA	Female	-9.57E-18	0.807099284	-0.988294704	1.94E-41	0.869611513	4.39E-39	0.934269789	3.20E-14	1.86E-12	0.934269789	trans
cg21941512_ENSG00000202144-Y_RNA	Female	-3.85E-17	0.319486514	-1.075052957	8.81E-41	0.406592575	1.94E-38	0.653886272	5.34E-09	1.07E-07	0.653886272	trans
cg04688871_ENSG00000207408-Y_RNA	Female	2.70E-18	0.954795036	-1.104241427	4.07E-41	0.972170953	9.05E-39	0.610186862	3.03E-09	6.49E-08	0.610186862	trans
cg04751533_ENSG00000222613-Y_RNA	Female	0.055920832	0.581847476	-1.2027219	2.05E-40	0.679516952	4.30E-38	1.248421076	7.80E-26	1.47E-23	1.248421076	trans
cg04329977_ENSG00000206978-Y_RNA	Female	-0.032219018	0.841495618	1.073660461	2.60E-40	0.895084018	5.37E-38	-1.000598463	2.06E-11	7.13E-10	1.000598463	trans
cg20935363_ENSG00000200334-Y_RNA	Female	-9.41E-18	0.447957555	1.383234354	5.42E-40	0.546986418	1.08E-37	-1.33979497	8.56E-49	6.06E-46	1.33979497	trans
cg26340737_ENSG00000199710-Y_RNA	Female	1.16E-18	0.918243459	1.497544693	5.96E-40	0.94829657	1.17E-37	-1.478716582	1.75E-53	1.72E-50	1.478716582	trans
cg26340737_ENSG00000201663-Y_RNA	Female	1.16E-18	0.918243459	1.497544693	5.96E-40	0.94829657	1.17E-37	-1.478716582	1.75E-53	1.72E-50	1.478716582	trans
cg23891601_ENSG00000207387-Y_RNA	Female	-3.34E-18	0.773761008	-1.700899921	1.45E-39	0.844202964	2.70E-37	1.575590932	3.59E-49	2.63E-46	1.575590932	trans
cg23891601_ENSG00000207290-Y_RNA	Female	0.000773884	0.992835652	-1.545825844	1.45E-39	0.995005422	2.70E-37	1.434789574	8.61E-28	1.87E-25	1.434789574	trans
cg20313696_ENSG00000206998-Y_RNA	Female	0.013825051	0.437826141	-1.510686286	1.19E-38	0.536442099	2.05E-36	1.482225701	1.26E-49	9.32E-47	1.482225701	trans
cg03206304_ENSG00000222997-Y_RNA	Female	-0.064722583	0.662194866	-1.044966399	7.91E-39	0.751708577	1.41E-36	0.865778737	1.46E-10	4.24E-09	0.865778737	trans
cg02735204_ENSG00000201426-Y_RNA	Female	-8.38E-17	0.343712286	-0.921791219	2.89E-38	0.43354902	4.86E-36	0.836109014	4.39E-10	1.15E-08	0.836109014	trans
cg07766767_ENSG00000238813-Y_RNA	Female	0.018328401	0.810492738	-1.881838981	4.49E-38	0.872179671	7.49E-36	1.893961356	8.92E-33	2.65E-30	1.893961356	trans
cg27399957_ENSG00000206998-Y_RNA	Female	-0.014473842	0.415728989	-1.712243766	9.60E-38	0.512981186	1.58E-35	1.705593332	2.46E-53	2.41E-50	1.705593332	trans
cg10552603_ENSG00000222997-Y_RNA	Female	-0.010069501	0.917234413	-1.198040365	5.62E-38	0.947620466	9.33E-36	1.191466119	1.08E-23	1.71E-21	1.191466119	trans
cg21909391_ENSG00000202144-Y_RNA	Female	-5.61E-18	0.619241935	-1.761180677	1.82E-37	0.713992254	2.96E-35	1.626212159	3.82E-48	2.60E-45	1.626212159	trans
cg18323824_ENSG00000238813-Y_RNA	Female	0.025469859	0.77801875	-1.463311909	4.23E-37	0.84741676	6.76E-35	1.396994928	3.67E-25	6.57E-23	1.396994928	trans
cg05713971_ENSG00000198077-CYP2A7	Female	0.022412467	0.66221025	1.314560357	6.12E-37	0.751722196	9.76E-35	-1.289181647	2.70E-36	9.65E-34	1.289181647	trans
cg17830140_ENSG00000200982-Y_RNA	Female	-0.055969999	0.579801093	-1.18701542	8.94E-37	0.67771247	1.38E-34	1.1487695	6.75E-21	8.31E-19	1.1487695	trans
cg17830140_ENSG00000200664-Y_RNA	Female	-1.07E-18	0.936929584	-1.323185523	8.94E-37	0.961034356	1.38E-34	1.303413943	8.35E-41	3.77E-38	1.303413943	trans
cg25037011_ENSG00000206998-Y_RNA	Female	-0.030899549	0.128259005	1.576608613	7.33E-36	0.172739	1.07E-33	-1.609201956	2.24E-49	1.66E-46	1.609201956	trans
cg10886620_ENSG00000212404-Y_RNA	Female	-7.35E-18	0.810032574	-0.985037093	2.75E-36	0.871760564	4.11E-34	0.845543114	5.34E-13	2.52E-11	0.845543114	trans
cg03119028_ENSG00000207123-Y_RNA	Female	-0.018226678	0.855650595	1.174296172	2.97E-36	0.905086572	4.40E-34	-1.186223241	7.07E-23	1.05E-20	1.186223241	trans
cg04639241_ENSG00000200334-Y_RNA	Female	-1.03E-17	0.718472446	-1.004034318	5.31E-36	0.799826535	7.79E-34	0.918949764	7.84E-15	5.01E-13	0.918949764	trans
cg24202000_ENSG00000206998-Y_RNA	Female	0.011924265	0.516543564	-1.623071677	1.35E-35	0.61627432	1.95E-33	1.475788583	5.91E-40	2.59E-37	1.475788583	trans
cg27030245_ENSG00000200982-Y_RNA	Female	-0.041789956	0.66549227	1.222054047	2.02E-35	0.754722164	2.80E-33	-1.178846456	1.35E-22	1.96E-20	1.178846456	trans
cg26162150_ENSG00000207164-Y_RNA	Female	1.65E-17	0.687221021	0.964844976	2.83E-35	0.772969978	3.92E-33	-0.880354305	7.85E-09	1.51E-07	0.880354305	trans
cg27030245_ENSG00000200664-Y_RNA	Female	-5.19E-19	0.968001811	1.362243655	2.02E-35	0.980857415	2.80E-33	-1.262002998	2.91E-38	1.18E-35	1.262002998	trans
cg09235504_ENSG00000238813-Y_RNA	Female	0.62859158	0.032256012	-0.937481075	7.14E-34	0.045073246	8.62E-32	0.864608953	6.25E-06	4.20E-05	0.864608953	trans
cg26075213_ENSG00000201426-Y_RNA	Female	-2.35E-17	0.504648436	-1.431693801	5.02E-35	0.604673092	6.80E-33	1.386558239	1.03E-33	3.22E-31	1.386558239	trans
cg20214135_ENSG00000199710-Y_RNA	Female	-8.32E-18	0.464172543	-1.852539926	6.40E-35	0.563644799	8.55E-33	1.680764819	3.56E-43	1.82E-40	1.680764819	trans
cg20214135_ENSG00000201663-Y_RNA	Female	-8.32E-18	0.464172543	-1.852539926	6.40E-35	0.563644799	8.55E-33	1.680764819	3.56E-43	1.82E-40	1.680764819	trans
cg20214135_ENSG00000222206-Y_RNA	Female	-8.32E-18	0.464172543	-1.852539926	6.40E-35	0.563644799	8.55E-33	1.680764819	3.56E-43	1.82E-40	1.680764819	trans
cg09700868_ENSG00000200334-Y_RNA	Female	-1.83E-19	0.994457804	-1.04526972	3.44E-35	0.996154333	4.72E-33	0.99185723	4.70E-19	4.85E-17	0.99185723	trans
cg09191854_ENSG00000207209-Y_RNA	Female	-0.027305748	0.844602093	-1.483035586	6.89E-35	0.897557547	9.15E-33	1.099147413	4.45E-10	1.16E-08	1.099147413	trans
cg25439845_ENSG00000222997-Y_RNA	Female	-0.007795539	0.96104239	-0.967216044	1.35E-34	0.976653216	1.76E-32	0.955600415	1.05E-11	3.84E-10	0.955600415	trans
cg01594767_ENSG00000207408-Y_RNA	Female	-1.34E-17	0.227221784	-2.208877695	5.73E-34	0.297234661	7.01E-32	1.496587457	7.80E-22	1.06E-19	1.496587457	trans
cg05868023_ENSG00000222613-Y_RNA	Female	-0.106698358	0.597826197	0.892336238	3.81E-34	0.694371384	4.72E-32	-1.039792287	1.69E-10	4.82E-09	1.039792287	trans
cg21073223_ENSG00000201426-Y_RNA	Female	-1.62E-17	0.870548432	-0.901199276	4.90E-34	0.916333426	6.01E-32	0.916419697	4.66E-08	7.21E-07	0.916419697	trans
cg01524974_ENSG00000200849-Y_RNA	Female	-1.47E-17	0.686847212	-1.169879669	6.71E-34	0.77262392	8.12E-32	0.566959174	9.83E-08	1.37E-06	0.566959174	trans
cg00587861_ENSG00000201314-Y_RNA	Female	0.000858193	0.995900104	-1.323100473	2.31E-33	0.997095085	2.74E-31	0.826979957	1.60E-06	1.43E-05	0.826979957	trans
cg23929072_ENSG00000185634-SHC4	Female	-0.008087187	0.9054779	1.268918879	2.87E-33	0.939875627	3.39E-31	-1.306969968	1.68E-30	4.42E-28	1.306969968	trans
cg18811157_ENSG00000222613-Y_RNA	Female	0.061689179	0.530208306	-1.188842241	5.04E-33	0.629861983	5.72E-31	1.252546762	8.88E-24	1.41E-21	1.252546762	trans
cg07346595_ENSG00000238813-Y_RNA	Female	0.357788167	0.153606554	-1.000640254	2.26E-32	0.20532834	2.53E-30	0.695043848	1.63E-05	8.68E-05	0.695043848	trans
cg23929072_ENSG00000182601-HS3ST4	Female	-0.013708115	0.796578618	1.287937338	8.44E-33	0.861468913	9.56E-31	-1.303340977	1.75E-33	5.42E-31	1.303340977	trans
cg00144679_ENSG00000212404-Y_RNA	Female	-1.24E-17	0.673803442	-1.016662247	5.80E-32	0.762060617	6.41E-30	0.568721306	5.74E-07	6.11E-06	0.568721306	trans
cg04136018_ENSG00000206978-Y_RNA	Female	0.075491635	0.618684359	0.966478601	7.26E-32	0.713571778	7.99E-30	-0.882735012	1.06E-09	2.53E-08	0.882735012	trans
cg16399648_ENSG00000238912-Y_RNA	Female	4.12E-17	0.253770007	-1.33341795	3.34E-31	0.329544963	3.56E-29	0.530936426	1.34E-06	1.23E-05	0.530936426	trans
cg11314630_ENSG00000207075-Y_RNA	Female	2.27E-17	0.058799598	-1.967566574	5.09E-30	0.081081969	4.92E-28	1.813867515	3.14E-38	1.27E-35	1.813867515	trans
cg11314630_ENSG00000239106-Y_RNA	Female	2.27E-17	0.058799598	-1.967566574	5.09E-30	0.081081969	4.92E-28	1.813867515	3.14E-38	1.27E-35	1.813867515	trans
cg15488978_ENSG00000222613-Y_RNA	Female	-0.015846861	0.854515865	-1.389502593	4.71E-31	0.904153442	4.82E-29	1.366387465	2.88E-24	4.81E-22	1.366387465	trans
cg05526015_ENSG00000222997-Y_RNA	Female	-0.071324492	0.757867342	-0.891240142	7.76E-31	0.831567206	7.91E-29	0.818498664	5.48E-06	3.80E-05	0.818498664	trans
cg19181996_ENSG00000207408-Y_RNA	Female	-2.45E-17	0.51194271	-1.024860704	1.44E-30	0.611643286	1.44E-28	0.800945535	1.35E-08	2.43E-07	0.800945535	trans
cg07419021_ENSG00000207387-Y_RNA	Female	1.91E-17	0.56866125	0.963954422	1.39E-30	0.667216191	1.39E-28	-0.84329532	1.23E-08	2.25E-07	0.84329532	trans
cg03143591_ENSG00000201314-Y_RNA	Female	0.006213081	0.964708503	-1.22178127	9.97E-31	0.97882522	1.01E-28	1.095692024	1.92E-11	6.69E-10	1.095692024	trans
cg00710456_ENSG00000201314-Y_RNA	Female	0.194697291	0.229517947	-0.900247302	9.96E-30	0.30005618	9.45E-28	0.98379277	8.46E-11	2.58E-09	0.98379277	trans
cg03894102_ENSG00000200630-Y_RNA	Female	-7.42E-17	0.060908447	-1.086709524	6.22E-29	0.083920112	5.54E-27	0.666039882	1.03E-07	1.43E-06	0.666039882	trans
cg01083651_ENSG00000222997-Y_RNA	Female	-0.027069374	0.906048237	-1.05603279	5.87E-30	0.940302884	5.67E-28	0.683594196	2.79E-06	2.23E-05	0.683594196	trans
cg07830906_ENSG00000199710-Y_RNA	Female	-3.98E-18	0.762493905	-1.313831893	1.29E-29	0.835281007	1.21E-27	1.222477299	2.20E-30	5.71E-28	1.222477299	trans
cg07830906_ENSG00000201663-Y_RNA	Female	-3.98E-18	0.762493905	-1.313831893	1.29E-29	0.835281007	1.21E-27	1.222477299	2.20E-30	5.71E-28	1.222477299	trans
cg07830906_ENSG00000222206-Y_RNA	Female	-3.98E-18	0.762493905	-1.313831893	1.29E-29	0.835281007	1.21E-27	1.222477299	2.20E-30	5.71E-28	1.222477299	trans
cg21828663_ENSG00000207123-Y_RNA	Female	-0.079568541	0.518048443	-0.974525401	3.52E-29	0.617817355	3.19E-27	0.830368649	3.48E-11	1.15E-09	0.830368649	trans
cg23024553_ENSG00000207387-Y_RNA	Female	1.52E-17	0.238595635	-1.254625595	9.36E-29	0.311141179	8.18E-27	1.197016483	1.55E-30	4.06E-28	1.197016483	trans
cg07636088_ENSG00000200630-Y_RNA	Female	-2.26E-17	0.437447734	1.087608875	5.57E-29	0.536022844	4.98E-27	-0.662723514	7.51E-09	1.45E-07	0.662723514	trans
cg25621215_ENSG00000200390-Y_RNA	Female	-6.61E-18	0.525803648	-1.846374851	8.21E-29	0.625298798	7.21E-27	1.695532188	9.51E-37	3.49E-34	1.695532188	trans
cg23024553_ENSG00000207290-Y_RNA	Female	-0.040149398	0.675572304	-1.140239143	9.36E-29	0.763657024	8.18E-27	1.041798267	2.52E-17	2.22E-15	1.041798267	trans
cg11500903_ENSG00000207209-Y_RNA	Female	0.011620451	0.937062837	-1.047725449	1.08E-28	0.961153269	9.41E-27	0.937293927	2.54E-09	5.54E-08	0.937293927	trans
cg09554300_ENSG00000212404-Y_RNA	Female	-4.87E-18	0.710372655	1.25374287	2.31E-28	0.792742112	1.98E-26	-1.189832888	1.75E-29	4.25E-27	1.189832888	trans
cg16561172_ENSG00000212404-Y_RNA	Female	5.84E-17	0.13549626	0.984215021	2.87E-27	0.18212695	2.25E-25	-0.862368665	6.68E-07	6.94E-06	0.862368665	trans
cg05856102_ENSG00000198077-CYP2A7	Female	0.07228644	0.590355531	-0.957750048	1.06E-27	0.687417374	8.68E-26	0.775561717	1.33E-05	7.47E-05	0.775561717	trans
cg15406892_ENSG00000207173-Y_RNA	Female	9.82E-18	0.419445138	-1.553232331	1.86E-27	0.517046374	1.49E-25	1.461571687	1.56E-31	4.36E-29	1.461571687	trans
cg17329886_ENSG00000200390-Y_RNA	Female	3.00E-17	0.387531766	-1.089005863	2.04E-27	0.482276577	1.62E-25	0.625834395	1.72E-06	1.51E-05	0.625834395	trans
cg25366472_ENSG00000200630-Y_RNA	Female	-2.15E-17	0.447526561	-1.12170742	1.82E-27	0.546622537	1.47E-25	0.682686527	2.24E-08	3.80E-07	0.682686527	trans
cg23929072_ENSG00000164509-IL31RA	Female	0.031112695	0.624857482	1.21409486	1.41E-27	0.718984682	1.14E-25	-1.202469093	1.80E-25	3.30E-23	1.202469093	trans
cg19264743_ENSG00000238912-Y_RNA	Female	4.04E-18	0.740214823	-1.475732704	1.26E-27	0.817781175	1.02E-25	1.28013826	1.91E-28	4.32E-26	1.28013826	trans
cg09548246_ENSG00000202144-Y_RNA	Female	-5.31E-18	0.712343918	-1.26301632	1.71E-27	0.794411193	1.38E-25	1.128309895	2.90E-23	4.41E-21	1.128309895	trans
cg04208344_ENSG00000207127-Y_RNA	Female	1.81E-17	0.473010052	-1.088460873	6.36E-27	0.572903035	4.85E-25	0.806748599	1.21E-11	4.40E-10	0.806748599	trans
cg14946503_ENSG00000198077-CYP2A7	Female	-0.068212094	0.641902944	-0.939487781	4.77E-27	0.734356317	3.69E-25	0.835268852	9.87E-06	5.98E-05	0.835268852	trans
cg02695239_ENSG00000200849-Y_RNA	Female	-2.08E-17	0.065817169	-1.805561879	5.04E-26	0.090504723	3.57E-24	1.663009078	7.58E-32	2.16E-29	1.663009078	trans
cg27399957_ENSG00000200616-Y_RNA	Female	-6.66E-18	0.729031863	-1.644725621	4.77E-27	0.808836457	3.70E-25	1.636242299	9.59E-38	3.78E-35	1.636242299	trans
cg18095452_ENSG00000207075-Y_RNA	Female	2.34E-17	0.332059913	-1.109057032	1.16E-26	0.420636766	8.72E-25	0.855143498	7.12E-14	3.89E-12	0.855143498	trans
cg18095452_ENSG00000239106-Y_RNA	Female	2.34E-17	0.332059913	-1.109057032	1.16E-26	0.420636766	8.72E-25	0.855143498	7.12E-14	3.89E-12	0.855143498	trans
cg25217772_ENSG00000222997-Y_RNA	Female	-0.020824511	0.809433017	-1.32827217	4.89E-27	0.871381504	3.77E-25	1.363811292	1.25E-23	1.96E-21	1.363811292	trans
cg02673703_ENSG00000200664-Y_RNA	Female	-2.17E-17	0.438952279	-0.97890908	1.18E-26	0.537572613	8.83E-25	0.88191914	1.30E-09	3.05E-08	0.88191914	trans
cg26073403_ENSG00000200334-Y_RNA	Female	7.84E-19	0.952625607	-1.310749423	6.23E-27	0.971016871	4.77E-25	1.081035004	8.04E-21	9.85E-19	1.081035004	trans
cg11995490_ENSG00000207209-Y_RNA	Female	0.049993788	0.746424329	-0.897732213	1.12E-26	0.822332767	8.47E-25	0.880505424	3.82E-09	7.98E-08	0.880505424	trans
cg02673703_ENSG00000200982-Y_RNA	Female	0.051649584	0.805950337	-0.878168747	1.18E-26	0.86867298	8.83E-25	0.811764813	1.43E-05	7.90E-05	0.811764813	trans
cg09081941_ENSG00000201683-Y_RNA	Female	-0.061600209	0.508181071	-1.453288329	3.26E-26	0.608127851	2.33E-24	1.274919057	8.99E-21	1.09E-18	1.274919057	trans
cg04544994_ENSG00000207039-Y_RNA	Female	-0.029818535	0.854051463	-1.203072535	1.94E-26	0.903900394	1.40E-24	0.887064871	4.28E-08	6.69E-07	0.887064871	trans
cg13978534_ENSG00000206998-Y_RNA	Female	0.080479897	0.035983119	0.989177306	5.85E-25	0.050155363	3.80E-23	-0.719595899	4.36E-08	6.79E-07	0.719595899	trans
cg26548239_ENSG00000200849-Y_RNA	Female	-1.48E-17	0.199635232	-2.048517451	1.55E-25	0.2633661	1.04E-23	1.770128156	2.16E-30	5.61E-28	1.770128156	trans
cg23929072_ENSG00000112195-TREML2	Female	0.158370124	0.024775598	1.105120388	4.51E-24	0.034828509	2.70E-22	-0.940561624	3.14E-16	2.42E-14	0.940561624	trans
cg04665311_ENSG00000100448-CTSG	Female	0.124285384	0.05666442	-1.206191959	2.03E-24	0.078208598	1.26E-22	1.247055665	5.14E-24	8.44E-22	1.247055665	trans
cg19593182_ENSG00000238912-Y_RNA	Female	-7.15E-18	0.835593604	-1.099512114	1.49E-25	0.890910209	1.00E-23	0.637487274	5.73E-07	6.10E-06	0.637487274	trans
cg23929072_ENSG00000148926-ADM	Female	0.154832405	0.016229345	1.151071627	7.81E-24	0.023011591	4.60E-22	-0.979854628	3.21E-17	2.80E-15	0.979854628	trans
cg16274716_ENSG00000207290-Y_RNA	Female	0.041759523	0.627867593	-1.52437788	3.03E-25	0.721774242	1.99E-23	1.430877133	7.47E-21	9.18E-19	1.430877133	trans
cg15691584_ENSG00000200283-Y_RNA	Female	-0.037525795	0.770677489	-1.159348821	2.64E-25	0.841852487	1.75E-23	0.785458911	1.42E-08	2.55E-07	0.785458911	trans
cg16274716_ENSG00000207387-Y_RNA	Female	-4.85E-18	0.676834225	-1.677300342	3.03E-25	0.764614506	1.99E-23	1.557844263	2.57E-31	7.04E-29	1.557844263	trans
cg17158894_ENSG00000206998-Y_RNA	Female	-0.017159054	0.556039311	-1.645691277	5.10E-25	0.655217441	3.32E-23	0.799787927	5.61E-06	3.86E-05	0.799787927	trans
cg06884304_ENSG00000200630-Y_RNA	Female	1.28E-17	0.453546892	-1.13862919	7.84E-25	0.552640836	5.04E-23	1.02676359	1.68E-20	2.01E-18	1.02676359	trans
cg04826071_ENSG00000206719-Y_RNA	Female	1.51E-17	0.768283279	1.023699799	6.12E-25	0.839923367	3.97E-23	-0.740973568	6.69E-07	6.95E-06	0.740973568	trans
cg04271445_ENSG00000207387-Y_RNA	Female	3.95E-17	0.048704471	-1.250637686	1.32E-23	0.067433571	7.56E-22	0.834522554	1.02E-10	3.07E-09	0.834522554	trans
cg01055696_ENSG00000238912-Y_RNA	Female	-5.68E-18	0.65210593	-1.249190295	1.39E-24	0.743049106	8.68E-23	1.264642859	1.00E-28	2.30E-26	1.264642859	trans
cg19392754_ENSG00000207209-Y_RNA	Female	-0.017698521	0.908729324	0.8886794	1.01E-24	0.942043429	6.45E-23	-0.896054831	7.73E-09	1.49E-07	0.896054831	trans
cg11478335_ENSG00000207173-Y_RNA	Female	-1.84E-17	0.285103274	-1.451776473	6.49E-24	0.366526437	3.85E-22	0.827492473	2.67E-11	9.05E-10	0.827492473	trans
cg18955295_ENSG00000200334-Y_RNA	Female	-1.52E-17	0.511654719	-1.055152342	3.99E-24	0.61134528	2.40E-22	0.647225453	4.81E-08	7.40E-07	0.647225453	trans
cg23929072_ENSG00000160883-HK3	Female	0.003580028	0.965650714	1.11924419	2.51E-24	0.979418217	1.55E-22	-1.058339988	6.27E-18	5.84E-16	1.058339988	trans
cg08004951_ENSG00000200630-Y_RNA	Female	-1.25E-17	0.437035095	-1.12434612	5.90E-24	0.535582271	3.51E-22	1.059751232	9.79E-21	1.19E-18	1.059751232	trans
cg16711084_ENSG00000200390-Y_RNA	Female	1.45E-18	0.90135551	-1.72055405	3.13E-24	0.937043688	1.89E-22	1.538618776	7.28E-30	1.81E-27	1.538618776	trans
cg09081941_ENSG00000123838-C4BPA	Female	0.019307885	0.360753967	-1.574305857	1.20E-23	0.45277794	6.93E-22	1.336024469	2.85E-25	5.16E-23	1.336024469	trans
cg08880327_ENSG00000200664-Y_RNA	Female	-4.20E-17	0.081108211	-0.967579379	7.49E-23	0.110850735	4.11E-21	0.984278645	3.28E-11	1.09E-09	0.984278645	trans
cg04271445_ENSG00000207290-Y_RNA	Female	0.108407792	0.473378008	-1.136614819	1.32E-23	0.573295514	7.56E-22	0.821754375	7.51E-08	1.09E-06	0.821754375	trans
cg23929072_ENSG00000155966-AFF2	Female	0.143973719	0.146072465	1.031972986	5.32E-23	0.195694658	2.95E-21	-0.855689858	1.01E-11	3.71E-10	0.855689858	trans
cg03570766_ENSG00000207408-Y_RNA	Female	-4.28E-18	0.796369708	-1.673919047	9.89E-24	0.861308045	5.78E-22	0.928316694	4.04E-11	1.32E-09	0.928316694	trans
cg13999965_ENSG00000200208-Y_RNA	Female	0.099220954	0.512446254	-1.385994434	1.63E-23	0.612185577	9.30E-22	0.92715688	4.79E-06	3.42E-05	0.92715688	trans
cg09081941_ENSG00000185634-SHC4	Female	0.066640902	0.303826999	-1.52310848	2.79E-23	0.388386125	1.57E-21	1.328638737	6.09E-21	7.52E-19	1.328638737	trans
cg04152562_ENSG00000207039-Y_RNA	Female	0.026284684	0.858664029	-1.091457474	1.10E-23	0.907296885	6.38E-22	0.984673813	9.07E-10	2.21E-08	0.984673813	trans
cg20638896_ENSG00000201683-Y_RNA	Female	0.041015767	0.622961829	-1.62036631	1.66E-23	0.717334804	9.43E-22	1.470652526	9.62E-22	1.28E-19	1.470652526	trans
cg10508018_ENSG00000199710-Y_RNA	Female	-5.42E-17	0.071090691	-1.147399372	2.28E-22	0.097547201	1.21E-20	0.657696841	9.54E-08	1.33E-06	0.657696841	trans
cg10508018_ENSG00000201663-Y_RNA	Female	-5.42E-17	0.071090691	-1.147399372	2.28E-22	0.097547201	1.21E-20	0.657696841	9.54E-08	1.33E-06	0.657696841	trans
cg10508018_ENSG00000222206-Y_RNA	Female	-5.42E-17	0.071090691	-1.147399372	2.28E-22	0.097547201	1.21E-20	0.657696841	9.54E-08	1.33E-06	0.657696841	trans
cg20638896_ENSG00000123838-C4BPA	Female	0.014844849	0.433010619	-1.789020231	4.28E-23	0.531592502	2.39E-21	1.517804938	2.33E-26	4.54E-24	1.517804938	trans
cg18024904_ENSG00000212404-Y_RNA	Female	-2.68E-17	0.092034433	-1.081919285	2.50E-22	0.125349066	1.32E-20	1.05555177	5.05E-20	5.75E-18	1.05555177	trans
cg23127183_ENSG00000202169-Y_RNA	Female	0.003870306	0.934596679	1.218565357	2.70E-23	0.959443983	1.52E-21	-1.209495039	7.78E-24	1.25E-21	1.209495039	trans
cg08880327_ENSG00000200982-Y_RNA	Female	-0.15773585	0.387307706	-0.868004995	7.49E-23	0.48203828	4.11E-21	0.773522168	8.57E-06	5.37E-05	0.773522168	trans
cg10991855_ENSG00000173432-SAA1	Female	-0.052095409	0.442782255	-1.157232794	8.62E-23	0.541733996	4.72E-21	0.995962337	2.50E-15	1.71E-13	0.995962337	trans
cg12910951_ENSG00000202169-Y_RNA	Female	-0.012218936	0.752237746	1.475155177	6.63E-23	0.827287827	3.67E-21	-1.485578418	1.89E-28	4.27E-26	1.485578418	trans
cg18251222_ENSG00000202211-Y_RNA	Female	0.038224823	0.792491187	0.984979979	1.13E-22	0.858384834	6.14E-21	-0.969051415	5.71E-09	1.14E-07	0.969051415	trans
cg10217166_ENSG00000111262-KCNA1	Female	0.020105977	0.753210193	-1.163544497	1.28E-22	0.828082383	6.92E-21	1.188625477	6.29E-21	7.77E-19	1.188625477	trans
cg22291003_ENSG00000238912-Y_RNA	Female	-1.15E-17	0.319397799	-1.67020329	4.14E-22	0.406506456	2.13E-20	1.43777734	1.23E-25	2.28E-23	1.43777734	trans
cg04337937_ENSG00000201683-Y_RNA	Female	0.033603352	0.771078648	-1.181378868	1.95E-22	0.842148795	1.05E-20	1.051568486	2.58E-15	1.77E-13	1.051568486	trans
cg03966322_ENSG00000207408-Y_RNA	Female	-5.24E-18	0.589988582	3.048169908	3.58E-22	0.687076604	1.85E-20	-2.485959157	7.24E-25	1.27E-22	2.485959157	trans
cg01140770_ENSG00000238813-Y_RNA	Female	0.099047076	0.388437895	-1.357013687	5.44E-22	0.483285008	2.77E-20	0.979959655	2.60E-11	8.83E-10	0.979959655	trans
cg23954535_ENSG00000207173-Y_RNA	Female	-1.52E-17	0.600034233	-0.954570189	3.57E-22	0.696477029	1.85E-20	0.878848752	8.91E-08	1.26E-06	0.878848752	trans
cg24202000_ENSG00000200616-Y_RNA	Female	-4.11E-18	0.835969059	-1.503472882	2.57E-22	0.890999366	1.36E-20	1.362873847	6.17E-26	1.17E-23	1.362873847	trans
cg19938179_ENSG00000212404-Y_RNA	Female	2.21E-18	0.857228173	-1.374950651	2.61E-22	0.906167624	1.38E-20	1.168020363	1.01E-20	1.22E-18	1.168020363	trans
cg20511807_ENSG00000222997-Y_RNA	Female	0.059274694	0.532343555	1.039865067	4.25E-22	0.631958839	2.19E-20	-1.018142823	4.85E-14	2.73E-12	1.018142823	trans
cg04665311_ENSG00000121335-PRB2	Female	0.152760757	0.233452164	-0.983087121	1.18E-21	0.304876268	5.78E-20	1.050356694	6.78E-13	3.14E-11	1.050356694	trans
cg23929072_ENSG00000123405-NFE2	Female	0.008260287	0.832324106	1.159562019	3.38E-22	0.888620506	1.76E-20	-1.122385266	3.88E-22	5.41E-20	1.122385266	trans
cg23929072_ENSG00000169896-ITGAM	Female	0.13207832	0.018045052	1.105454081	1.93E-20	0.025535349	8.67E-19	-0.953234352	5.70E-16	4.28E-14	0.953234352	trans
cg00232388_ENSG00000200982-Y_RNA	Female	0.0652433	0.429822658	-1.410854464	8.18E-22	0.528149083	4.04E-20	1.355307168	1.68E-19	1.81E-17	1.355307168	trans
cg05392160_ENSG00000207075-Y_RNA	Female	-1.80E-17	0.48882338	-0.958877506	7.25E-22	0.588685252	3.65E-20	0.891079728	7.06E-10	1.76E-08	0.891079728	trans
cg05392160_ENSG00000239106-Y_RNA	Female	-1.80E-17	0.48882338	-0.958877506	7.25E-22	0.588685252	3.65E-20	0.891079728	7.06E-10	1.76E-08	0.891079728	trans
cg27390524_ENSG00000206719-Y_RNA	Female	7.96E-18	0.694734984	-1.6018529	5.35E-22	0.779529263	2.74E-20	1.435477351	2.31E-26	4.49E-24	1.435477351	trans
cg00232388_ENSG00000200664-Y_RNA	Female	-5.05E-18	0.648626792	-1.572702571	8.18E-22	0.74022863	4.04E-20	1.501528564	2.51E-29	6.00E-27	1.501528564	trans
cg26474203_ENSG00000200485-Y_RNA	Female	0.064039445	0.647727702	-1.166955921	8.44E-22	0.739472523	4.17E-20	0.865612034	6.79E-07	7.04E-06	0.865612034	trans
cg24636969_ENSG00000207123-Y_RNA	Female	-0.010654704	0.915608306	1.102855146	7.35E-22	0.946610238	3.69E-20	-1.069010083	1.51E-15	1.07E-13	1.069010083	trans
cg23929072_ENSG00000233251-ENSG00000233251	Female	-0.002041685	0.976325455	1.167686561	7.11E-22	0.985240554	3.59E-20	-1.168229598	5.53E-20	6.27E-18	1.168229598	trans
cg26474203_ENSG00000206677-Y_RNA	Female	-6.66E-19	0.974336539	-1.608730744	7.75E-22	0.983863635	3.87E-20	1.117053996	8.94E-14	4.81E-12	1.117053996	trans
cg13781609_ENSG00000207164-Y_RNA	Female	-3.31E-17	0.277608162	-1.121199316	3.14E-21	0.357750735	1.48E-19	0.596681873	1.63E-05	8.68E-05	0.596681873	trans
cg24232370_ENSG00000200982-Y_RNA	Female	0.031925563	0.730800805	-1.479558468	1.51E-21	0.810306691	7.29E-20	1.196423786	1.00E-14	6.30E-13	1.196423786	trans
cg09081941_ENSG00000182601-HS3ST4	Female	0.017760853	0.727096619	-1.519123507	1.57E-21	0.807363342	7.61E-20	1.32064824	2.97E-22	4.19E-20	1.32064824	trans
cg23929072_ENSG00000101336-HCK	Female	0.092884355	0.053476103	1.127026838	2.53E-20	0.073890311	1.12E-18	-1.009063614	3.46E-17	3.01E-15	1.009063614	trans
cg24232370_ENSG00000200664-Y_RNA	Female	-4.49E-19	0.971194761	-1.649288049	1.51E-21	0.982424313	7.29E-20	1.335720221	9.32E-22	1.24E-19	1.335720221	trans
cg00001793_ENSG00000238813-Y_RNA	Female	-0.07042595	0.701768111	-0.965673425	3.21E-21	0.785839652	1.51E-19	0.775429191	1.20E-06	1.13E-05	0.775429191	trans
cg08101543_ENSG00000232973-CYP1B1-AS1	Female	0.026671444	0.820078341	-0.904103061	2.77E-21	0.879305935	1.31E-19	0.898917679	7.92E-08	1.14E-06	0.898917679	trans
cg00232388_ENSG00000207024-Y_RNA	Female	0.062211521	0.291735274	-1.471316317	8.09E-21	0.374250417	3.74E-19	1.37247461	1.88E-20	2.23E-18	1.37247461	trans
cg12349933_ENSG00000207408-Y_RNA	Female	-3.78E-17	0.211185458	-1.106928099	1.38E-20	0.277572431	6.25E-19	0.643834155	1.15E-05	6.72E-05	0.643834155	trans
cg15335251_ENSG00000238813-Y_RNA	Female	0.030120208	0.74640171	-1.506722568	4.52E-21	0.822311929	2.11E-19	1.137637411	2.88E-12	1.18E-10	1.137637411	trans
cg13337086_ENSG00000206719-Y_RNA	Female	-9.66E-18	0.613870934	-1.654675257	7.38E-21	0.709387751	3.41E-19	1.512176939	7.46E-26	1.41E-23	1.512176939	trans
cg02303400_ENSG00000199442-Y_RNA	Female	-0.024003293	0.78404751	-1.060643597	6.01E-21	0.852045794	2.79E-19	0.994270796	1.01E-13	5.40E-12	0.994270796	trans
cg11023174_ENSG00000200283-Y_RNA	Female	-0.007568378	0.932661686	-1.101208931	5.49E-21	0.957927198	2.55E-19	1.009785384	1.35E-13	7.06E-12	1.009785384	trans
cg13180315_ENSG00000207075-Y_RNA	Female	8.39E-18	0.513640121	1.162382738	1.36E-20	0.613252026	6.15E-19	-1.143119466	7.71E-22	1.05E-19	1.143119466	trans
cg13180315_ENSG00000239106-Y_RNA	Female	8.39E-18	0.513640121	1.162382738	1.36E-20	0.613252026	6.15E-19	-1.143119466	7.71E-22	1.05E-19	1.143119466	trans
cg24728770_ENSG00000207209-Y_RNA	Female	-0.03056001	0.842913438	-0.929222888	1.08E-20	0.89617494	4.95E-19	0.863138146	4.69E-08	7.24E-07	0.863138146	trans
cg23973115_ENSG00000206719-Y_RNA	Female	-1.34E-17	0.806812791	-0.884876538	1.46E-20	0.869370356	6.57E-19	0.865814645	4.13E-06	3.04E-05	0.865814645	trans
cg16654079_ENSG00000222997-Y_RNA	Female	0.011659495	0.898757417	-1.031599535	1.39E-20	0.935520532	6.27E-19	1.057672397	4.00E-15	2.67E-13	1.057672397	trans
cg14223866_ENSG00000200982-Y_RNA	Female	0.401076641	0.143434154	1.034900342	8.73E-20	0.192316801	3.69E-18	-0.955150087	9.21E-10	2.24E-08	0.955150087	trans
cg04337937_ENSG00000123838-C4BPA	Female	-0.027643409	0.289751861	-1.271185978	4.90E-20	0.371916673	2.13E-18	1.014006958	2.07E-16	1.64E-14	1.014006958	trans
cg04544994_ENSG00000200179-Y_RNA	Female	0.106993091	0.379129122	-1.330786094	4.05E-20	0.472994646	1.77E-18	1.073267296	8.77E-12	3.28E-10	1.073267296	trans
cg04304019_ENSG00000206978-Y_RNA	Female	-0.057460919	0.666124235	-1.010502053	4.24E-20	0.755238198	1.85E-18	0.954696964	1.20E-08	2.19E-07	0.954696964	trans
cg14223866_ENSG00000200664-Y_RNA	Female	1.39E-17	0.706960973	1.153620356	8.73E-20	0.790084062	3.69E-18	-1.055387514	4.87E-14	2.74E-12	1.055387514	trans
cg15031917_ENSG00000227195-MIR663AHG	Female	-0.007667789	0.849271369	1.105690708	8.20E-20	0.900622227	3.50E-18	-1.118560507	2.76E-20	3.22E-18	1.118560507	trans
cg17830140_ENSG00000199442-Y_RNA	Female	-0.050331854	0.579801093	-1.06911279	1.23E-19	0.67771247	5.15E-18	1.01247667	2.03E-13	1.02E-11	1.01247667	trans
cg01100542_ENSG00000206677-Y_RNA	Female	-2.97E-17	0.199742008	-1.778242923	3.71E-19	0.263474075	1.50E-17	1.186033339	4.76E-14	2.68E-12	1.186033339	trans
cg27030245_ENSG00000199442-Y_RNA	Female	-0.037580239	0.66549227	1.106117906	1.28E-19	0.754722164	5.34E-18	-1.04264817	1.65E-14	1.00E-12	1.04264817	trans
cg04337937_ENSG00000182601-HS3ST4	Female	0.02599376	0.679837815	-1.248362837	1.29E-19	0.767056147	5.37E-18	1.035359066	1.02E-15	7.42E-14	1.035359066	trans
cg04152562_ENSG00000200179-Y_RNA	Female	0.046498534	0.675708685	-1.227912097	1.45E-19	0.763783406	6.02E-18	1.175213837	2.02E-14	1.21E-12	1.175213837	trans
cg09081941_ENSG00000164509-IL31RA	Female	0.015395164	0.800663602	-1.440823393	1.25E-19	0.864397805	5.21E-18	1.248401886	3.51E-19	3.67E-17	1.248401886	trans
cg23127183_ENSG00000174171-ENSG00000174171	Female	-0.011867466	0.909516805	1.035762542	1.11E-19	0.942534011	4.67E-18	-1.08357649	8.39E-15	5.34E-13	1.08357649	trans
cg23929072_ENSG00000126262-FFAR2	Female	0.045709159	0.442255438	1.064084342	2.66E-19	0.541175959	1.09E-17	-0.984004846	2.53E-15	1.74E-13	0.984004846	trans
cg05387905_ENSG00000199565-Y_RNA	Female	0.001413408	0.901013654	-1.548562371	1.37E-19	0.936911185	5.70E-18	1.430210318	2.94E-24	4.92E-22	1.430210318	trans
cg23929072_ENSG00000122862-SRGN	Female	0.151677923	0.055086219	1.016709685	2.25E-18	0.076066778	8.33E-17	-0.852169064	8.33E-12	3.13E-10	0.852169064	trans
cg09081941_ENSG00000160883-HK3	Female	0.052926904	0.504942897	-1.359029684	2.46E-19	0.604885502	1.00E-17	1.164362558	1.75E-16	1.39E-14	1.164362558	trans
cg14594743_ENSG00000121335-PRB2	Female	0.111958114	0.533766271	-0.829009005	2.39E-19	0.633380155	9.80E-18	0.889667066	1.39E-08	2.50E-07	0.889667066	trans
cg09081941_ENSG00000112195-TREML2	Female	0.070936043	0.304517161	-1.338817754	5.06E-19	0.389171989	2.04E-17	1.179435089	2.20E-17	1.95E-15	1.179435089	trans
cg23929072_ENSG00000162366-PDZK1IP1	Female	0.025752491	0.716246582	1.090762331	2.29E-19	0.79801717	9.40E-18	-1.035623351	1.32E-15	9.45E-14	1.035623351	trans
cg09081941_ENSG00000155966-AFF2	Female	0.029104333	0.76158516	-1.269397488	2.63E-19	0.834553249	1.07E-17	1.085540398	5.54E-14	3.09E-12	1.085540398	trans
cg01520578_ENSG00000100448-CTSG	Female	-0.00787214	0.891616704	-1.673834549	2.33E-19	0.930339091	9.56E-18	1.603895885	8.04E-22	1.09E-19	1.603895885	trans
cg25621215_ENSG00000105205-CLC	Female	0.105316083	0.405210077	-1.123230137	5.93E-19	0.501543508	2.37E-17	1.073399685	1.15E-09	2.72E-08	1.073399685	trans
cg12910951_ENSG00000174171-ENSG00000174171	Female	-0.010806878	0.899700985	1.251138044	2.99E-19	0.936132113	1.22E-17	-1.242785885	1.88E-16	1.49E-14	1.242785885	trans
cg09081941_ENSG00000233251-ENSG00000233251	Female	0.003259501	0.960528985	-1.449563274	4.48E-19	0.976231305	1.81E-17	1.256574869	8.36E-19	8.43E-17	1.256574869	trans
cg02303400_ENSG00000199870-Y_RNA	Female	-0.019484624	0.821037965	-1.032825188	5.26E-19	0.879990522	2.11E-17	0.992026888	1.73E-13	8.84E-12	0.992026888	trans
cg25585323_ENSG00000207164-Y_RNA	Female	1.03E-18	0.965501845	-0.885516027	4.60E-19	0.97941526	1.86E-17	0.865831129	3.80E-08	6.03E-07	0.865831129	trans
cg11341215_ENSG00000200390-Y_RNA	Female	4.87E-17	0.081684021	-1.270241148	5.47E-18	0.111614328	1.95E-16	0.611866011	9.10E-06	5.62E-05	0.611866011	trans
cg14362780_ENSG00000207075-Y_RNA	Female	2.36E-18	0.886644097	-1.001109175	5.12E-19	0.927068181	2.06E-17	1.01040013	5.98E-16	4.46E-14	1.01040013	trans
cg14362780_ENSG00000239106-Y_RNA	Female	2.36E-18	0.886644097	-1.001109175	5.12E-19	0.927068181	2.06E-17	1.01040013	5.98E-16	4.46E-14	1.01040013	trans
cg10324032_ENSG00000130558-OLFM1	Female	-0.02109812	0.709988823	-1.489637378	6.52E-19	0.792466365	2.58E-17	1.041996978	7.63E-12	2.89E-10	1.041996978	trans
cg26414417_ENSG00000200179-Y_RNA	Female	-0.013706805	0.914649044	-0.937402561	5.22E-19	0.946143608	2.09E-17	0.94767246	4.33E-11	1.41E-09	0.94767246	trans
cg20571761_ENSG00000130558-OLFM1	Female	0.00863089	0.890979413	-1.022345329	6.68E-19	0.930111084	2.64E-17	1.02411027	4.47E-15	2.96E-13	1.02411027	trans
cg23929072_ENSG00000062282-DGAT2	Female	0.110845859	0.097644038	1.049625745	6.35E-18	0.132752182	2.26E-16	-0.930011123	2.07E-13	1.04E-11	0.930011123	trans
cg17794750_ENSG00000207408-Y_RNA	Female	5.05E-18	0.818263715	0.94736555	7.86E-19	0.878055908	3.08E-17	-0.897378182	9.02E-10	2.20E-08	0.897378182	trans
cg06235057_ENSG00000222997-Y_RNA	Female	0.010712772	0.902272947	-1.087187096	7.16E-19	0.937816431	2.82E-17	1.118879729	1.03E-15	7.47E-14	1.118879729	trans
cg26972832_ENSG00000201160-Y_RNA	Female	0.115188023	0.41597199	-0.804952723	1.57E-18	0.513252498	5.96E-17	0.868675585	3.04E-08	4.96E-07	0.868675585	trans
cg14594743_ENSG00000100448-CTSG	Female	0.028667438	0.757465255	-0.979117947	8.71E-19	0.831241079	3.40E-17	0.926221416	9.33E-12	3.47E-10	0.926221416	trans
cg26972832_ENSG00000199901-Y_RNA	Female	-8.36E-18	0.495759722	-1.134151017	1.57E-18	0.595833533	5.96E-17	1.107044714	1.01E-19	1.12E-17	1.107044714	trans
cg26414417_ENSG00000207039-Y_RNA	Female	-0.069199976	0.68315008	-0.78792678	1.24E-18	0.769592295	4.75E-17	0.785122407	4.97E-07	5.42E-06	0.785122407	trans
cg01504149_ENSG00000207408-Y_RNA	Female	1.60E-18	0.904976673	-1.102439567	9.43E-19	0.939497314	3.67E-17	1.119225906	7.53E-20	8.42E-18	1.119225906	trans
cg14646214_ENSG00000201683-Y_RNA	Female	-0.048686865	0.811773642	-1.112913962	1.17E-18	0.873189743	4.53E-17	0.719315843	7.79E-07	7.88E-06	0.719315843	trans
cg04887104_ENSG00000201426-Y_RNA	Female	-1.79E-17	0.711198585	-0.976653404	1.36E-18	0.793365821	5.19E-17	0.964635897	5.21E-13	2.46E-11	0.964635897	trans
cg02760915_ENSG00000202144-Y_RNA	Female	-1.02E-17	0.447838039	-1.297193873	2.26E-18	0.54693376	8.38E-17	1.103647106	1.44E-17	1.29E-15	1.103647106	trans
cg25774020_ENSG00000206978-Y_RNA	Female	0.024901031	0.859860294	-1.327728141	1.48E-18	0.908163144	5.62E-17	1.119138236	7.47E-08	1.08E-06	1.119138236	trans
cg05874523_ENSG00000206719-Y_RNA	Female	-3.55E-17	0.084319726	-1.18823126	1.86E-17	0.115096048	6.19E-16	1.177868099	1.95E-19	2.09E-17	1.177868099	trans
cg15482000_ENSG00000202144-Y_RNA	Female	-2.20E-18	0.836279403	-1.724068724	2.51E-18	0.891209288	9.25E-17	1.529657892	2.38E-23	3.68E-21	1.529657892	trans
cg14170201_ENSG00000200982-Y_RNA	Female	0.088105757	0.294873797	-1.267087968	7.14E-18	0.37797735	2.51E-16	1.221983819	2.00E-15	1.39E-13	1.221983819	trans
cg13565400_ENSG00000222613-Y_RNA	Female	0.035367885	0.764029133	1.035755096	3.41E-18	0.836428762	1.24E-16	-0.912411295	2.18E-10	6.09E-09	0.912411295	trans
cg14646214_ENSG00000123838-C4BPA	Female	-0.011806085	0.799570103	-1.224582131	3.49E-18	0.863546064	1.27E-16	0.658794269	3.52E-07	4.06E-06	0.658794269	trans
cg19197744_ENSG00000201314-Y_RNA	Female	-0.11858657	0.420794957	0.881818512	7.52E-18	0.51856916	2.63E-16	-0.945499146	6.82E-09	1.33E-07	0.945499146	trans
cg17830140_ENSG00000199870-Y_RNA	Female	0.118521484	0.181130435	-1.033375976	1.78E-17	0.240279243	5.93E-16	1.124388421	3.06E-15	2.07E-13	1.124388421	trans
cg25621215_ENSG00000016490-CLCA1	Female	0.030672113	0.708887433	-1.350113898	5.87E-18	0.791587341	2.09E-16	1.269138672	1.55E-15	1.10E-13	1.269138672	trans
cg14484356_ENSG00000202211-Y_RNA	Female	0.100984746	0.558248394	-0.745889523	7.52E-18	0.657429625	2.63E-16	0.759395914	2.99E-06	2.36E-05	0.759395914	trans
cg03033996_ENSG00000206677-Y_RNA	Female	-4.57E-17	0.163647867	-1.030553408	3.03E-17	0.218175203	9.88E-16	0.924706775	2.85E-13	1.41E-11	0.924706775	trans
cg23929072_ENSG00000103044-HAS3	Female	0.11798799	0.160321853	1.05244085	3.35E-17	0.213915715	1.09E-15	-0.942088313	3.65E-12	1.47E-10	0.942088313	trans
cg14170201_ENSG00000200664-Y_RNA	Female	-1.18E-18	0.917001515	-1.412443704	7.14E-18	0.947441595	2.51E-16	1.344745123	5.16E-22	7.11E-20	1.344745123	trans
cg09081941_ENSG00000148926-ADM	Female	0.089739862	0.154247423	-1.352220135	4.63E-17	0.206166375	1.47E-15	1.12450403	2.84E-14	1.66E-12	1.12450403	trans
cg20638896_ENSG00000185634-SHC4	Female	-0.014047863	0.809726068	-1.61565743	9.27E-18	0.871562923	3.20E-16	1.336542341	5.38E-17	4.56E-15	1.336542341	trans
cg23929072_ENSG00000135636-DYSF	Female	0.111474902	0.049071907	1.037223183	1.57E-16	0.067932979	4.73E-15	-0.911664821	1.20E-12	5.31E-11	0.911664821	trans
cg06779317_ENSG00000232973-CYP1B1-AS1	Female	-0.049631646	0.222595825	-1.916327743	3.50E-17	0.291542446	1.13E-15	1.751319294	5.88E-23	8.79E-21	1.751319294	trans
cg11110036_ENSG00000201160-Y_RNA	Female	0.132568152	0.407502794	-0.871840328	1.99E-17	0.504017972	6.62E-16	0.726012008	4.06E-06	3.00E-05	0.726012008	trans
cg25366472_ENSG00000206721-Y_RNA	Female	0.195092924	0.335170288	-0.910044441	2.50E-17	0.424010559	8.23E-16	0.740642018	1.94E-05	9.88E-05	0.740642018	trans
cg20638896_ENSG00000123405-NFE2	Female	0.065440174	0.045249824	-1.563568875	2.24E-16	0.062749095	6.59E-15	1.375254298	2.27E-19	2.41E-17	1.375254298	trans
cg20638896_ENSG00000164509-IL31RA	Female	-0.053679096	0.322789429	-1.582413552	3.46E-17	0.410305462	1.12E-15	1.297790971	1.88E-17	1.68E-15	1.297790971	trans
cg20638896_ENSG00000182601-HS3ST4	Female	0.021322021	0.63954109	-1.635382083	1.78E-17	0.732156206	5.95E-16	1.407291634	1.76E-19	1.90E-17	1.407291634	trans
cg04665311_ENSG00000148053-NTRK2	Female	0.054816873	0.461019027	-1.075984454	2.66E-17	0.560312092	8.72E-16	1.091724222	3.85E-16	2.94E-14	1.091724222	trans
cg20638896_ENSG00000148926-ADM	Female	0.094812986	0.09110304	-1.531542712	1.38E-16	0.12411861	4.20E-15	1.302963933	9.87E-16	7.16E-14	1.302963933	trans
cg23929072_ENSG00000105641-SLC5A5	Female	-0.010448176	0.947654098	0.76229945	1.48E-17	0.96802613	4.97E-16	-0.742770879	2.20E-06	1.84E-05	0.742770879	trans
cg04945395_ENSG00000201426-Y_RNA	Female	4.67E-17	0.543169441	0.863115484	2.62E-17	0.642624509	8.58E-16	-0.786015626	1.06E-06	1.02E-05	0.786015626	trans
cg09081941_ENSG00000123405-NFE2	Female	0.019202903	0.606698724	-1.393560094	2.39E-17	0.702592057	7.86E-16	1.199453217	1.59E-18	1.57E-16	1.199453217	trans
cg09191854_ENSG00000184530-C6orf58	Female	0.016250622	0.907192738	-1.158143944	1.82E-17	0.940973514	6.07E-16	0.894203715	1.04E-06	9.98E-06	0.894203715	trans
cg15542496_ENSG00000130558-OLFM1	Female	-0.033639739	0.677592742	-0.944854586	2.55E-17	0.765262341	8.37E-16	0.716095048	2.18E-07	2.71E-06	0.716095048	trans
cg06745740_ENSG00000201426-Y_RNA	Female	1.44E-17	0.678582318	1.47734728	2.67E-17	0.765997823	8.73E-16	-1.317536909	8.34E-17	6.93E-15	1.317536909	trans
cg01630869_ENSG00000201426-Y_RNA	Female	-2.45E-17	0.561697848	1.144490445	3.28E-17	0.660769686	1.06E-15	-0.783204536	4.83E-09	9.80E-08	0.783204536	trans
cg03735043_ENSG00000201938-Y_RNA	Female	-1.60E-17	0.287772717	-1.141562612	6.45E-17	0.369536584	2.03E-15	0.923900677	6.92E-13	3.20E-11	0.923900677	trans
cg11110036_ENSG00000199901-Y_RNA	Female	7.97E-19	0.954301447	-1.228393379	1.99E-17	0.971801108	6.62E-16	0.95407235	2.66E-13	1.32E-11	0.95407235	trans
cg12917253_ENSG00000207173-Y_RNA	Female	-2.30E-18	0.834531191	-1.419496134	2.34E-17	0.890290951	7.73E-16	1.424180623	1.75E-23	2.72E-21	1.424180623	trans
cg19392754_ENSG00000184530-C6orf58	Female	0.018950315	0.902350631	0.739014006	2.18E-17	0.937872594	7.23E-16	-0.730083824	3.93E-06	2.93E-05	0.730083824	trans
cg15063726_ENSG00000202144-Y_RNA	Female	7.30E-19	0.953707642	-1.228967142	2.28E-17	0.97147378	7.55E-16	1.175414851	4.23E-19	4.40E-17	1.175414851	trans
cg08217354_ENSG00000199710-Y_RNA	Female	-4.31E-18	0.756533805	-1.1088584	3.10E-17	0.830514564	1.01E-15	1.010202687	4.52E-16	3.42E-14	1.010202687	trans
cg08217354_ENSG00000201663-Y_RNA	Female	-4.31E-18	0.756533805	-1.1088584	3.10E-17	0.830514564	1.01E-15	1.010202687	4.52E-16	3.42E-14	1.010202687	trans
cg08217354_ENSG00000222206-Y_RNA	Female	-4.31E-18	0.756533805	-1.1088584	3.10E-17	0.830514564	1.01E-15	1.010202687	4.52E-16	3.42E-14	1.010202687	trans
cg10296718_ENSG00000212404-Y_RNA	Female	5.43E-18	0.81255382	-1.109377084	2.91E-17	0.873660582	9.49E-16	0.999003626	1.31E-12	5.75E-11	0.999003626	trans
cg04774563_ENSG00000200630-Y_RNA	Female	-1.57E-17	0.174565669	-1.2757321	1.44E-16	0.231956134	4.36E-15	1.22007968	2.43E-20	2.84E-18	1.22007968	trans
cg20638896_ENSG00000126262-FFAR2	Female	0.097383079	0.05169492	-1.479449971	5.13E-16	0.071479455	1.45E-14	1.310875015	7.19E-17	6.01E-15	1.310875015	trans
cg20571761_ENSG00000080573-COL5A3	Female	-0.056505892	0.488735361	-0.964831755	5.47E-17	0.588672672	1.73E-15	0.936719132	9.90E-12	3.66E-10	0.936719132	trans
cg07917878_ENSG00000207039-Y_RNA	Female	-0.027921819	0.8239509	-1.245335543	3.49E-17	0.882332889	1.13E-15	1.269521161	3.18E-10	8.59E-09	1.269521161	trans
cg23929072_ENSG00000226281-ENSG00000226281	Female	-0.064446376	0.380285365	1.061353264	8.01E-17	0.474293051	2.48E-15	-1.091354364	3.39E-15	2.28E-13	1.091354364	trans
cg06779317_ENSG00000199565-Y_RNA	Female	-0.004329617	0.687068156	-2.035302492	5.71E-17	0.772837204	1.80E-15	1.808073507	1.08E-22	1.58E-20	1.808073507	trans
cg16187147_ENSG00000201426-Y_RNA	Female	5.82E-18	0.880264316	-1.329859697	4.88E-17	0.922540114	1.55E-15	1.026060465	2.65E-13	1.31E-11	1.026060465	trans
cg22549984_ENSG00000200664-Y_RNA	Female	-3.11E-17	0.218335544	-0.859804065	2.08E-16	0.286231149	6.12E-15	0.804373343	8.70E-06	5.43E-05	0.804373343	trans
cg01708411_ENSG00000199740-Y_RNA	Female	-0.056536298	0.607563341	0.943669912	8.00E-17	0.7033658	2.48E-15	-1.001553379	7.45E-12	2.82E-10	1.001553379	trans
cg03985285_ENSG00000121335-PRB2	Female	0.006352172	0.968524996	-1.028022191	7.50E-17	0.981272247	2.33E-15	0.887094715	2.59E-09	5.63E-08	0.887094715	trans
cg16711084_ENSG00000114771-AADAC	Female	0.058163702	0.470847839	-1.40309301	1.56E-16	0.570654766	4.71E-15	1.291019414	2.66E-15	1.82E-13	1.291019414	trans
cg09819502_ENSG00000200702-Y_RNA	Female	-0.092744235	0.126865098	1.499043389	5.83E-16	0.170932218	1.64E-14	-1.402137306	1.73E-16	1.38E-14	1.402137306	trans
cg04947385_ENSG00000200283-Y_RNA	Female	-0.012944489	0.880005567	-0.988073131	9.01E-17	0.922421382	2.78E-15	0.921012241	5.90E-11	1.86E-09	0.921012241	trans
cg03134747_ENSG00000206719-Y_RNA	Female	-5.60E-18	0.834677998	-1.344952506	1.09E-16	0.890381726	3.34E-15	0.953522895	1.44E-12	6.27E-11	0.953522895	trans
cg04337937_ENSG00000185634-SHC4	Female	-0.099157916	0.215253344	-1.154721311	4.27E-16	0.282540938	1.22E-14	0.867942889	4.07E-10	1.07E-08	0.867942889	trans
cg23929072_ENSG00000173530-TNFRSF10D	Female	0.04130257	0.578072953	1.041387941	1.67E-16	0.676090867	5.01E-15	-1.026321403	8.06E-14	4.38E-12	1.026321403	trans
cg04621455_ENSG00000199710-Y_RNA	Female	3.57E-17	0.096745071	-0.826128052	1.11E-15	0.131560612	3.01E-14	0.750232507	1.91E-06	1.65E-05	0.750232507	trans
cg04621455_ENSG00000201663-Y_RNA	Female	3.57E-17	0.096745071	-0.826128052	1.11E-15	0.131560612	3.01E-14	0.750232507	1.91E-06	1.65E-05	0.750232507	trans
cg04621455_ENSG00000222206-Y_RNA	Female	3.57E-17	0.096745071	-0.826128052	1.11E-15	0.131560612	3.01E-14	0.750232507	1.91E-06	1.65E-05	0.750232507	trans
cg25621215_ENSG00000114771-AADAC	Female	0.017731351	0.805280875	-1.45293393	1.38E-16	0.868217036	4.20E-15	1.34330615	5.35E-16	4.03E-14	1.34330615	trans
cg15556748_ENSG00000200702-Y_RNA	Female	-0.027282992	0.70355957	1.022664557	1.61E-16	0.787484178	4.84E-15	-1.056675256	1.95E-14	1.17E-12	1.056675256	trans
cg25212717_ENSG00000126500-FLRT1	Female	-0.084317912	0.201265052	-1.226015089	5.76E-16	0.265374258	1.62E-14	1.092776795	2.55E-14	1.50E-12	1.092776795	trans
cg20638896_ENSG00000155966-AFF2	Female	0.134768986	0.111451627	-1.359325479	1.13E-15	0.150922491	3.06E-14	1.175799528	7.95E-13	3.63E-11	1.175799528	trans
cg04665311_ENSG00000006606-CCL26	Female	0.179576121	0.071218479	-0.930022874	1.87E-15	0.097715297	4.94E-14	1.023454515	1.12E-12	4.97E-11	1.023454515	trans
cg07596643_ENSG00000222613-Y_RNA	Female	-0.029927713	0.693693121	2.490439692	1.97E-16	0.77861477	5.82E-15	-2.155274012	7.77E-16	5.70E-14	2.155274012	trans
cg07764563_ENSG00000200829-Y_RNA	Female	8.79E-19	0.94182996	1.511174433	1.47E-16	0.964287171	4.45E-15	-1.164020129	1.86E-11	6.49E-10	1.164020129	trans
cg12836961_ENSG00000227373-RABGAP1L-DT	Female	-0.191177888	0.085909728	-1.497070472	1.70E-15	0.117211609	4.52E-14	1.260815928	1.01E-10	3.03E-09	1.260815928	trans
cg15197135_ENSG00000200664-Y_RNA	Female	9.25E-18	0.614970533	-0.908303875	2.50E-16	0.710247973	7.29E-15	0.929887015	4.92E-11	1.58E-09	0.929887015	trans
cg23929072_ENSG00000171631-P2RY6	Female	0.108490072	0.283439571	0.981586679	6.20E-16	0.364598778	1.73E-14	-0.87806034	9.12E-10	2.22E-08	0.87806034	trans
cg08268925_ENSG00000207020-Y_RNA	Female	0.140018067	0.289679228	-0.881388915	6.39E-16	0.371829894	1.78E-14	0.855899269	1.53E-08	2.72E-07	0.855899269	trans
cg26127219_ENSG00000206719-Y_RNA	Female	1.69E-17	0.399430058	-1.581640701	4.68E-16	0.495096777	1.33E-14	1.328893612	3.74E-18	3.56E-16	1.328893612	trans
cg09081941_ENSG00000122862-SRGN	Female	0.072470119	0.346077911	-1.253986448	5.53E-16	0.436215633	1.55E-14	1.103813474	2.15E-14	1.28E-12	1.103813474	trans
cg09081941_ENSG00000169896-ITGAM	Female	0.034827333	0.527141576	-1.326948734	3.76E-16	0.626685092	1.08E-14	1.121930657	2.29E-15	1.58E-13	1.121930657	trans
cg04337937_ENSG00000233251-ENSG00000233251	Female	-0.022646926	0.781113548	-1.16393823	2.64E-16	0.849731081	7.68E-15	0.916572342	1.50E-11	5.35E-10	0.916572342	trans
cg20638896_ENSG00000160883-HK3	Female	-0.014438	0.839347336	-1.474722812	2.46E-16	0.893616315	7.23E-15	1.190703784	3.79E-14	2.17E-12	1.190703784	trans
cg20638896_ENSG00000169896-ITGAM	Female	0.102261236	0.033698252	-1.476969053	6.15E-15	0.047042076	1.53E-13	1.291986401	3.99E-16	3.04E-14	1.291986401	trans
cg15197135_ENSG00000200982-Y_RNA	Female	-0.028633662	0.835209778	-0.814829581	2.50E-16	0.890771902	7.29E-15	0.798648513	2.87E-07	3.42E-06	0.798648513	trans
cg07020979_ENSG00000199901-Y_RNA	Female	-2.09E-17	0.111113411	-1.153480373	2.32E-15	0.150478267	6.06E-14	1.0883466	1.04E-15	7.52E-14	1.0883466	trans
cg04665311_ENSG00000049192-ADAMTS6	Female	0.013669742	0.898239727	-0.963960048	2.90E-16	0.935108844	8.40E-15	0.954413271	3.58E-11	1.18E-09	0.954413271	trans
cg08498272_ENSG00000222613-Y_RNA	Female	0.071324202	0.424576503	-1.117518642	6.21E-16	0.522605504	1.73E-14	1.152986005	7.62E-14	4.15E-12	1.152986005	trans
cg18251222_ENSG00000100448-CTSG	Female	-0.018072963	0.754879018	1.261990394	3.50E-16	0.829403553	1.01E-14	-1.192320603	1.48E-15	1.05E-13	1.192320603	trans
cg14646214_ENSG00000182601-HS3ST4	Female	0.156611841	0.155692748	-1.147019105	2.08E-15	0.208025531	5.49E-14	0.695846535	2.01E-06	1.71E-05	0.695846535	trans
cg07994735_ENSG00000130558-OLFM1	Female	-0.005617218	0.925819659	-1.150349482	3.51E-16	0.953821799	1.01E-14	0.93108262	8.64E-11	2.63E-09	0.93108262	trans
cg13127920_ENSG00000207384-Y_RNA	Female	0.002311202	0.987686384	-0.907052423	3.84E-16	0.991976321	1.10E-14	0.8343533	2.55E-08	4.25E-07	0.8343533	trans
cg19472786_ENSG00000227195-MIR663AHG	Female	-0.021570228	0.626852811	-1.118990586	6.87E-16	0.720771944	1.90E-14	1.006208584	3.73E-14	2.14E-12	1.006208584	trans
cg01100542_ENSG00000200485-Y_RNA	Female	0.022279856	0.888299557	-1.220641814	5.10E-16	0.928349116	1.44E-14	0.843058476	3.26E-06	2.52E-05	0.843058476	trans
cg12081434_ENSG00000207127-Y_RNA	Female	6.18E-19	0.971150105	-0.936262943	4.67E-16	0.982424313	1.33E-14	0.901678779	7.78E-11	2.39E-09	0.901678779	trans
cg00474465_ENSG00000200334-Y_RNA	Female	2.29E-18	0.931107439	0.969836335	4.94E-16	0.957107627	1.40E-14	-0.702330213	1.37E-05	7.66E-05	0.702330213	trans
cg18248236_ENSG00000200829-Y_RNA	Female	2.79E-18	0.855820608	-0.827312329	5.45E-16	0.905188756	1.53E-14	0.66007161	8.54E-07	8.50E-06	0.66007161	trans
cg15865055_ENSG00000111262-KCNA1	Female	-0.144609145	0.014146165	-1.29400258	3.61E-14	0.020117611	8.17E-13	1.075496946	2.19E-13	1.10E-11	1.075496946	trans
cg20638896_ENSG00000233251-ENSG00000233251	Female	0.005450532	0.926331763	-1.567390157	5.73E-16	0.954251944	1.61E-14	1.330526257	7.80E-17	6.50E-15	1.330526257	trans
cg23929072_ENSG00000242616-GNG10	Female	0.014093429	0.856078504	1.021455661	6.43E-16	0.90539681	1.79E-14	-1.016962626	1.57E-13	8.09E-12	1.016962626	trans
cg23070318_ENSG00000200664-Y_RNA	Female	-1.05E-17	0.378625451	-1.191809143	1.57E-15	0.472432524	4.18E-14	1.118736734	2.00E-16	1.58E-14	1.118736734	trans
cg04337937_ENSG00000164509-IL31RA	Female	0.040414092	0.591905495	-1.133611536	1.01E-15	0.68891135	2.77E-14	0.958968186	4.20E-12	1.68E-10	0.958968186	trans
cg04452523_ENSG00000199378-Y_RNA	Female	-2.01E-18	0.845291707	-1.033706498	7.40E-16	0.89771873	2.04E-14	0.755346661	4.25E-08	6.64E-07	0.755346661	trans
cg19276014_ENSG00000206805-Y_RNA	Female	0.019390477	0.877743878	-1.076938938	7.30E-16	0.920702907	2.02E-14	1.065003961	5.57E-13	2.62E-11	1.065003961	trans
cg23929072_ENSG00000130508-PXDN	Female	0.02548536	0.846531806	0.813820462	7.90E-16	0.898807804	2.18E-14	-0.755298765	2.44E-07	2.98E-06	0.755298765	trans
cg16915057_ENSG00000199862-Y_RNA	Female	-1.61E-17	0.304329451	-1.031526142	2.20E-15	0.388954492	5.75E-14	1.027136972	6.55E-16	4.85E-14	1.027136972	trans
cg27030245_ENSG00000199870-Y_RNA	Female	-0.123396726	0.144305116	1.017399635	5.08E-15	0.193422659	1.28E-13	-1.059790631	5.76E-13	2.70E-11	1.059790631	trans
cg23929072_ENSG00000101307-SIRPB1	Female	0.073633186	0.17845082	1.014291576	4.39E-15	0.236873243	1.11E-13	-0.93255016	1.66E-12	7.17E-11	0.93255016	trans
cg25004838_ENSG00000199204-Y_RNA	Female	-1.40E-18	0.950553109	1.096966149	8.29E-16	0.969841871	2.28E-14	-1.058126714	2.01E-16	1.59E-14	1.058126714	trans
cg23929072_ENSG00000100365-NCF4	Female	0.132593269	0.034074266	0.970023262	2.34E-14	0.047558309	5.39E-13	-0.815427348	6.41E-10	1.62E-08	0.815427348	trans
cg23929072_ENSG00000182885-ADGRG3	Female	0.113985644	0.233574279	0.899507504	3.42E-15	0.30502318	8.76E-14	-0.757645061	2.96E-08	4.84E-07	0.757645061	trans
cg16395457_ENSG00000206677-Y_RNA	Female	5.02E-19	0.983810494	-1.27588418	8.40E-16	0.989493724	2.31E-14	1.027114054	1.99E-15	1.39E-13	1.027114054	trans
cg02202484_ENSG00000207075-Y_RNA	Female	6.10E-18	0.679365237	-1.009233961	1.27E-15	0.766596983	3.42E-14	0.977385696	1.14E-13	6.03E-12	0.977385696	trans
cg02202484_ENSG00000239106-Y_RNA	Female	6.10E-18	0.679365237	-1.009233961	1.27E-15	0.766596983	3.42E-14	0.977385696	1.14E-13	6.03E-12	0.977385696	trans
cg14646214_ENSG00000164509-IL31RA	Female	0.008185801	0.951163354	-1.124145196	9.35E-16	0.970280443	2.56E-14	0.644618699	6.34E-06	4.25E-05	0.644618699	trans
cg09081941_ENSG00000101336-HCK	Female	0.039682009	0.396950639	-1.332637638	2.27E-15	0.492303345	5.94E-14	1.087120992	8.55E-14	4.62E-12	1.087120992	trans
cg16958927_ENSG00000207075-Y_RNA	Female	3.08E-18	0.876842458	-0.921362718	1.03E-15	0.919974759	2.80E-14	0.912148139	1.62E-09	3.70E-08	0.912148139	trans
cg16958927_ENSG00000239106-Y_RNA	Female	3.08E-18	0.876842458	-0.921362718	1.03E-15	0.919974759	2.80E-14	0.912148139	1.62E-09	3.70E-08	0.912148139	trans
cg11500903_ENSG00000184530-C6orf58	Female	0.131453369	0.36976367	-0.810423066	2.46E-15	0.462722659	6.40E-14	0.832967904	4.48E-07	4.98E-06	0.832967904	trans
cg04665311_ENSG00000164638-SLC29A4	Female	0.180198385	0.253982413	-0.733563369	3.97E-15	0.329789394	1.01E-13	0.768060144	2.07E-06	1.75E-05	0.768060144	trans
cg23929072_ENSG00000170525-PFKFB3	Female	0.102218268	0.231947767	0.959878331	4.59E-15	0.303038202	1.16E-13	-0.86497181	3.64E-10	9.68E-09	0.86497181	trans
cg06330497_ENSG00000206677-Y_RNA	Female	-4.89E-18	0.817108779	-1.447657069	1.33E-15	0.877032829	3.58E-14	1.230412344	2.61E-17	2.30E-15	1.230412344	trans
cg08426938_ENSG00000199710-Y_RNA	Female	-3.53E-18	0.80587254	-1.038298942	1.39E-15	0.868610218	3.74E-14	0.941154364	1.99E-13	1.01E-11	0.941154364	trans
cg08426938_ENSG00000201663-Y_RNA	Female	-3.53E-18	0.80587254	-1.038298942	1.39E-15	0.868610218	3.74E-14	0.941154364	1.99E-13	1.01E-11	0.941154364	trans
cg19649827_ENSG00000202144-Y_RNA	Female	-9.35E-18	0.546051975	-1.019478041	2.14E-15	0.645501512	5.62E-14	0.982816129	5.62E-14	3.13E-12	0.982816129	trans
cg00693004_ENSG00000199204-Y_RNA	Female	-7.17E-18	0.829129277	-0.878564507	1.44E-15	0.886389928	3.87E-14	0.822272557	3.70E-09	7.75E-08	0.822272557	trans
cg18205030_ENSG00000207173-Y_RNA	Female	-1.06E-17	0.626377126	-0.853037917	1.97E-15	0.720314547	5.18E-14	0.859085814	4.34E-08	6.76E-07	0.859085814	trans
cg21431072_ENSG00000200630-Y_RNA	Female	-1.47E-17	0.327964368	-1.02360676	3.78E-15	0.415947266	9.65E-14	0.976127862	5.06E-13	2.39E-11	0.976127862	trans
cg07020979_ENSG00000201160-Y_RNA	Female	-0.092150959	0.547840592	-0.818671547	2.32E-15	0.647236686	6.06E-14	0.727896359	9.69E-06	5.90E-05	0.727896359	trans
cg09929408_ENSG00000200011-Y_RNA	Female	0.04280594	0.800402374	-0.768322386	1.67E-15	0.864153614	4.44E-14	0.748127245	7.36E-06	4.77E-05	0.748127245	trans
cg25215565_ENSG00000200702-Y_RNA	Female	-0.005033936	0.940033556	-1.216629357	1.51E-15	0.963038776	4.05E-14	1.213787699	1.31E-16	1.07E-14	1.213787699	trans
cg03985285_ENSG00000100448-CTSG	Female	-0.048506266	0.557800473	-1.185980382	2.68E-15	0.657030881	6.98E-14	0.963428802	1.30E-12	5.72E-11	0.963428802	trans
cg23070318_ENSG00000200982-Y_RNA	Female	-0.002185659	0.980487608	-1.06915909	1.57E-15	0.98740094	4.18E-14	1.007506034	1.15E-11	4.19E-10	1.007506034	trans
cg02493602_ENSG00000200334-Y_RNA	Female	1.89E-17	0.203151116	1.134841621	7.65E-15	0.267719544	1.88E-13	-1.058551338	2.69E-14	1.58E-12	1.058551338	trans
cg23929072_ENSG00000134013-LOXL2	Female	-0.011801811	0.914810427	0.911353816	1.77E-15	0.946143608	4.70E-14	-0.912954475	3.40E-10	9.12E-09	0.912954475	trans
cg25212717_ENSG00000099954-CECR2	Female	-0.041632914	0.114228285	-1.235276162	1.45E-14	0.15455521	3.43E-13	1.170340506	3.48E-16	2.67E-14	1.170340506	trans
cg20505445_ENSG00000238813-Y_RNA	Female	0.054110921	0.568271148	-1.195909616	2.96E-15	0.666855326	7.66E-14	1.12538084	1.50E-12	6.53E-11	1.12538084	trans
cg04487202_ENSG00000199740-Y_RNA	Female	0.04909126	0.618363088	-1.233602402	2.80E-15	0.713408838	7.26E-14	1.301782055	5.15E-14	2.88E-12	1.301782055	trans
cg23929072_ENSG00000128016-ZFP36	Female	0.162285039	0.037157213	0.94151522	5.40E-14	0.051751583	1.20E-12	-0.75858068	1.80E-08	3.13E-07	0.75858068	trans
cg16711084_ENSG00000016490-CLCA1	Female	-0.040695746	0.659426412	-1.236615088	3.30E-15	0.749332389	8.47E-14	1.08970115	3.74E-12	1.51E-10	1.08970115	trans
cg18931888_ENSG00000207290-Y_RNA	Female	0.075955561	0.468799824	-1.175853653	5.06E-15	0.568588672	1.27E-13	1.118105552	9.22E-13	4.17E-11	1.118105552	trans
cg20638896_ENSG00000162366-PDZK1IP1	Female	0.103782694	0.082211572	-1.455095841	3.01E-14	0.112318587	6.88E-13	1.224433437	2.12E-13	1.07E-11	1.224433437	trans
cg19452914_ENSG00000207075-Y_RNA	Female	-9.00E-18	0.408971412	-1.54182034	6.32E-15	0.505660455	1.57E-13	1.444711104	1.21E-19	1.32E-17	1.444711104	trans
cg19452914_ENSG00000239106-Y_RNA	Female	-9.00E-18	0.408971412	-1.54182034	6.32E-15	0.505660455	1.57E-13	1.444711104	1.21E-19	1.32E-17	1.444711104	trans
cg20936529_ENSG00000207075-Y_RNA	Female	1.37E-17	0.28556399	-1.296948273	9.77E-15	0.367063451	2.38E-13	1.164718878	2.17E-16	1.71E-14	1.164718878	trans
cg20936529_ENSG00000239106-Y_RNA	Female	1.37E-17	0.28556399	-1.296948273	9.77E-15	0.367063451	2.38E-13	1.164718878	2.17E-16	1.71E-14	1.164718878	trans
cg00632358_ENSG00000207164-Y_RNA	Female	-1.75E-17	0.1000054	-1.459002822	2.83E-14	0.135877681	6.49E-13	1.431894097	2.00E-19	2.14E-17	1.431894097	trans
cg00060475_ENSG00000206719-Y_RNA	Female	-1.12E-17	0.617644478	-1.146064692	4.65E-15	0.712731671	1.17E-13	1.051332443	1.04E-14	6.50E-13	1.051332443	trans
cg09081941_ENSG00000126262-FFAR2	Female	0.053069448	0.350614162	-1.260207051	8.35E-15	0.441419476	2.05E-13	1.08025607	9.38E-14	5.03E-12	1.08025607	trans
cg00232388_ENSG00000199442-Y_RNA	Female	0.058671008	0.429822658	-1.288513655	7.30E-15	0.528149083	1.80E-13	1.239100398	6.58E-15	4.25E-13	1.239100398	trans
cg04665311_ENSG00000198400-NTRK1	Female	0.165165923	0.046142149	-0.968110771	7.62E-14	0.06396093	1.66E-12	1.030774855	8.13E-13	3.70E-11	1.030774855	trans
cg13692482_ENSG00000207387-Y_RNA	Female	-2.47E-17	0.353294697	-0.979109036	1.02E-14	0.44439344	2.46E-13	0.825081632	2.41E-07	2.94E-06	0.825081632	trans
cg01329362_ENSG00000200630-Y_RNA	Female	-2.29E-17	0.326844985	-0.956449469	1.12E-14	0.414842862	2.69E-13	0.646928608	1.01E-05	6.10E-05	0.646928608	trans
cg02062326_ENSG00000207075-Y_RNA	Female	1.77E-18	0.882434972	1.170763282	4.34E-15	0.923986056	1.10E-13	-1.134758641	4.93E-16	3.72E-14	1.134758641	trans
cg02062326_ENSG00000239106-Y_RNA	Female	1.77E-18	0.882434972	1.170763282	4.34E-15	0.923986056	1.10E-13	-1.134758641	4.93E-16	3.72E-14	1.134758641	trans
cg07509352_ENSG00000238912-Y_RNA	Female	-2.50E-17	0.116298836	-1.211044999	3.42E-14	0.157263751	7.76E-13	0.929082166	4.95E-09	1.00E-07	0.929082166	trans
cg15031917_ENSG00000206705-Y_RNA	Female	4.60E-18	0.87450681	1.079496654	4.76E-15	0.918483755	1.20E-13	-1.03771821	5.72E-15	3.73E-13	1.03771821	trans
cg09152224_ENSG00000207039-Y_RNA	Female	-0.059429741	0.684509504	-0.776969148	6.14E-15	0.770466755	1.53E-13	0.730578807	4.78E-06	3.41E-05	0.730578807	trans
cg23929072_ENSG00000100368-CSF2RB	Female	0.10711565	0.127367844	0.946743047	3.47E-14	0.171582514	7.86E-13	-0.809593365	1.63E-09	3.72E-08	0.809593365	trans
cg09081941_ENSG00000062282-DGAT2	Female	0.06634883	0.305033451	-1.263287181	1.47E-14	0.389777941	3.47E-13	1.06570928	7.41E-13	3.40E-11	1.06570928	trans
cg14646214_ENSG00000123405-NFE2	Female	0.024209024	0.767326061	-1.108009066	6.02E-15	0.839135536	1.51E-13	0.608633833	9.57E-06	5.84E-05	0.608633833	trans
cg23929072_ENSG00000203710-CR1	Female	0.093396462	0.208115762	0.951726514	2.38E-14	0.273834515	5.49E-13	-0.862665381	1.10E-10	3.28E-09	0.862665381	trans
cg15469284_ENSG00000222997-Y_RNA	Female	-0.01337932	0.901354036	-0.940388893	5.50E-15	0.937043688	1.38E-13	0.801439173	2.81E-08	4.63E-07	0.801439173	trans
cg03593057_ENSG00000227195-MIR663AHG	Female	0.024406834	0.640276235	0.903766804	8.65E-15	0.732884405	2.12E-13	-0.793188938	1.82E-08	3.17E-07	0.793188938	trans
cg18661550_ENSG00000198077-CYP2A7	Female	-0.107591677	0.139937383	-0.876411876	4.06E-14	0.18786438	9.13E-13	0.687683736	4.65E-06	3.34E-05	0.687683736	trans
cg24311207_ENSG00000212404-Y_RNA	Female	7.80E-18	0.502617169	1.221360957	1.18E-14	0.602779398	2.82E-13	-1.172682759	3.84E-17	3.32E-15	1.172682759	trans
cg09081941_ENSG00000105641-SLC5A5	Female	0.140175955	0.355172959	-0.919368878	2.20E-14	0.446386671	5.08E-13	0.776523875	4.20E-06	3.08E-05	0.776523875	trans
cg16582255_ENSG00000199901-Y_RNA	Female	1.39E-18	0.922067708	-1.259743123	9.25E-15	0.951090957	2.26E-13	0.972892293	4.03E-12	1.61E-10	0.972892293	trans
cg24430871_ENSG00000206998-Y_RNA	Female	0.032552435	0.148426805	-1.006527524	6.85E-14	0.198730034	1.50E-12	0.947050251	1.55E-11	5.51E-10	0.947050251	trans
cg13692482_ENSG00000207290-Y_RNA	Female	-0.000460912	0.998142191	-0.889841919	1.02E-14	0.998655127	2.46E-13	0.747797186	1.84E-05	9.53E-05	0.747797186	trans
cg16770243_ENSG00000147488-ST18	Female	-0.008049451	0.948861725	-1.0057165	1.09E-14	0.968729428	2.63E-13	0.945156182	4.51E-10	1.17E-08	0.945156182	trans
cg01594767_ENSG00000200702-Y_RNA	Female	0.006616194	0.918439656	-1.655486527	1.13E-14	0.948441819	2.71E-13	1.162942546	1.03E-10	3.09E-09	1.162942546	trans
cg17794750_ENSG00000200702-Y_RNA	Female	-0.004850078	0.969510257	0.809856643	1.11E-14	0.982009306	2.68E-13	-0.774152653	7.36E-06	4.77E-05	0.774152653	trans
cg09081941_ENSG00000178726-THBD	Female	0.139259287	0.188258956	-1.139669206	5.72E-14	0.249092459	1.26E-12	1.052907158	4.85E-11	1.56E-09	1.052907158	trans
cg06620353_ENSG00000222613-Y_RNA	Female	-0.006825831	0.959928331	-0.836273476	1.13E-14	0.975785264	2.71E-13	0.850541594	1.06E-07	1.46E-06	0.850541594	trans
cg17947922_ENSG00000222613-Y_RNA	Female	0.056379262	0.559221472	-1.014957305	2.00E-14	0.658243787	4.64E-13	0.983306122	3.60E-11	1.19E-09	0.983306122	trans
cg07994735_ENSG00000080573-COL5A3	Female	0.064397252	0.409655552	-1.074243259	2.85E-14	0.506424526	6.52E-13	0.954353292	4.09E-10	1.08E-08	0.954353292	trans
cg26529963_ENSG00000207075-Y_RNA	Female	5.37E-18	0.677813198	-1.103246304	1.77E-14	0.765274283	4.15E-13	1.042857949	9.28E-15	5.86E-13	1.042857949	trans
cg26529963_ENSG00000239106-Y_RNA	Female	5.37E-18	0.677813198	-1.103246304	1.77E-14	0.765274283	4.15E-13	1.042857949	9.28E-15	5.86E-13	1.042857949	trans
cg08268925_ENSG00000206959-Y_RNA	Female	-0.121788859	0.258845038	-0.871221253	5.45E-14	0.335638551	1.21E-12	0.658913226	6.68E-06	4.43E-05	0.658913226	trans
cg06540372_ENSG00000200283-Y_RNA	Female	-0.088496133	0.423830979	-1.057506793	3.37E-14	0.521851601	7.65E-13	0.793349122	1.20E-06	1.13E-05	0.793349122	trans
cg06846895_ENSG00000207123-Y_RNA	Female	0.02267832	0.812143811	-1.147683719	1.90E-14	0.87351595	4.44E-13	1.028011862	9.98E-12	3.68E-10	1.028011862	trans
cg03035495_ENSG00000207164-Y_RNA	Female	-2.17E-17	0.273210125	-1.113241549	5.68E-14	0.352637899	1.25E-12	0.849721362	1.17E-06	1.10E-05	0.849721362	trans
cg09081941_ENSG00000182885-ADGRG3	Female	0.124919482	0.171566617	-1.119459846	9.17E-14	0.22819926	1.97E-12	0.98031738	1.40E-10	4.08E-09	0.98031738	trans
cg14723307_ENSG00000199442-Y_RNA	Female	-0.020805426	0.874231225	-0.766423762	2.09E-14	0.918326477	4.84E-13	0.735316997	1.76E-05	9.22E-05	0.735316997	trans
cg23929072_ENSG00000171777-RASGRP4	Female	0.144293385	0.027829755	0.921793022	6.62E-13	0.039003093	1.26E-11	-0.742917692	3.94E-08	6.21E-07	0.742917692	trans
cg09080788_ENSG00000200552-Y_RNA	Female	-0.017612418	0.865942242	-1.087119683	2.16E-14	0.912992293	5.01E-13	1.136106751	4.64E-12	1.84E-10	1.136106751	trans
cg23929072_ENSG00000174837-ADGRE1	Female	0.064107577	0.407229282	0.940181239	5.73E-14	0.503730941	1.26E-12	-0.837026386	6.77E-10	1.70E-08	0.837026386	trans
cg20638896_ENSG00000178726-THBD	Female	0.189530354	0.042566644	-1.26665285	5.90E-13	0.059115426	1.14E-11	1.18179488	1.19E-11	4.34E-10	1.18179488	trans
cg19010777_ENSG00000199832-Y_RNA	Female	0.045066058	0.760040753	-0.831887493	3.36E-14	0.833251693	7.63E-13	0.979063012	6.52E-08	9.63E-07	0.979063012	trans
cg23891601_ENSG00000200552-Y_RNA	Female	-0.07195849	0.522297309	-1.067262453	5.70E-14	0.621999167	1.26E-12	1.086635953	1.23E-11	4.45E-10	1.086635953	trans
cg25212717_ENSG00000187045-TMPRSS6	Female	-0.00923194	0.403897165	-1.230012984	7.39E-14	0.500096954	1.61E-12	1.157978828	3.10E-15	2.10E-13	1.157978828	trans
cg04608651_ENSG00000199204-Y_RNA	Female	4.51E-17	0.091111645	0.939536507	3.40E-13	0.124121952	6.74E-12	-0.950890415	4.67E-12	1.85E-10	0.950890415	trans
cg25621215_ENSG00000164932-CTHRC1	Female	0.024831027	0.82594116	-1.06954198	4.01E-14	0.884025366	9.02E-13	1.00752854	1.06E-08	1.98E-07	1.00752854	trans
cg03170665_ENSG00000199710-Y_RNA	Female	3.16E-18	0.891246565	-1.031153045	3.72E-14	0.93011363	8.39E-13	0.713107201	1.99E-06	1.70E-05	0.713107201	trans
cg03170665_ENSG00000201663-Y_RNA	Female	3.16E-18	0.891246565	-1.031153045	3.72E-14	0.93011363	8.39E-13	0.713107201	1.99E-06	1.70E-05	0.713107201	trans
cg03170665_ENSG00000222206-Y_RNA	Female	3.16E-18	0.891246565	-1.031153045	3.72E-14	0.93011363	8.39E-13	0.713107201	1.99E-06	1.70E-05	0.713107201	trans
cg04070200_ENSG00000201370-Y_RNA	Female	0.202267578	0.141856744	-0.825441253	2.37E-13	0.190307574	4.81E-12	0.928201187	3.34E-09	7.07E-08	0.928201187	trans
cg16841727_ENSG00000207408-Y_RNA	Female	2.08E-18	0.886927782	-1.027877607	3.83E-14	0.92726433	8.61E-13	0.951180736	3.38E-12	1.37E-10	0.951180736	trans
cg04337937_ENSG00000160883-HK3	Female	0.096249829	0.325944141	-1.021684795	1.20E-13	0.413990673	2.54E-12	0.897113672	3.33E-10	8.96E-09	0.897113672	trans
cg19560656_ENSG00000199710-Y_RNA	Female	5.22E-18	0.758067443	1.494569143	5.23E-14	0.831663423	1.16E-12	-0.716100732	1.28E-06	1.19E-05	0.716100732	trans
cg19560656_ENSG00000201663-Y_RNA	Female	5.22E-18	0.758067443	1.494569143	5.23E-14	0.831663423	1.16E-12	-0.716100732	1.28E-06	1.19E-05	0.716100732	trans
cg19560656_ENSG00000222206-Y_RNA	Female	5.22E-18	0.758067443	1.494569143	5.23E-14	0.831663423	1.16E-12	-0.716100732	1.28E-06	1.19E-05	0.716100732	trans
cg23929072_ENSG00000153714-LURAP1L	Female	0.093257184	0.313125684	0.929043791	1.31E-13	0.399267852	2.76E-12	-0.86596472	1.35E-09	3.14E-08	0.86596472	trans
cg14122110_ENSG00000207123-Y_RNA	Female	0.006295659	0.956272098	-0.94301631	4.42E-14	0.973259667	9.88E-13	0.860663384	1.17E-08	2.15E-07	0.860663384	trans
cg26972832_ENSG00000200298-Y_RNA	Female	0.036674007	0.732415879	-0.862375818	6.27E-14	0.811698274	1.38E-12	0.891596623	4.99E-09	1.01E-07	0.891596623	trans
cg09081941_ENSG00000135636-DYSF	Female	0.068638486	0.211593396	-1.242152713	2.18E-13	0.278078964	4.47E-12	1.072865599	7.87E-13	3.60E-11	1.072865599	trans
cg06884304_ENSG00000206721-Y_RNA	Female	0.112079996	0.359972192	-0.869420436	1.29E-13	0.451858068	2.72E-12	0.865120919	1.20E-08	2.20E-07	0.865120919	trans
cg14223866_ENSG00000199442-Y_RNA	Female	0.360674135	0.143434154	0.929776457	3.31E-13	0.192316801	6.59E-12	-0.802807243	2.22E-06	1.85E-05	0.802807243	trans
cg08004951_ENSG00000206721-Y_RNA	Female	0.060585159	0.600899663	-0.869736112	8.64E-14	0.697346362	1.86E-12	0.926782429	7.31E-10	1.82E-08	0.926782429	trans
cg16515500_ENSG00000201683-Y_RNA	Female	0.11958571	0.227604635	-1.133976686	2.29E-13	0.297698632	4.66E-12	1.224444246	9.56E-14	5.12E-12	1.224444246	trans
cg13095300_ENSG00000238813-Y_RNA	Female	0.044906429	0.627546407	-1.236444148	8.63E-14	0.721468544	1.86E-12	1.158710625	3.81E-12	1.53E-10	1.158710625	trans
cg01655577_ENSG00000202144-Y_RNA	Female	-7.70E-18	0.491592663	-1.829180624	1.12E-13	0.591494726	2.39E-12	1.528120769	1.39E-16	1.13E-14	1.528120769	trans
cg05226043_ENSG00000207075-Y_RNA	Female	6.48E-18	0.65573706	-0.914125263	8.53E-14	0.74597113	1.84E-12	0.870696975	7.65E-10	1.90E-08	0.870696975	trans
cg05226043_ENSG00000239106-Y_RNA	Female	6.48E-18	0.65573706	-0.914125263	8.53E-14	0.74597113	1.84E-12	0.870696975	7.65E-10	1.90E-08	0.870696975	trans
cg16237565_ENSG00000200849-Y_RNA	Female	1.74E-17	0.173440917	-0.975784183	3.48E-13	0.230581704	6.89E-12	0.959025201	8.45E-12	3.17E-10	0.959025201	trans
cg00406188_ENSG00000199565-Y_RNA	Female	-0.001120235	0.906061121	-1.516411976	6.68E-14	0.940302884	1.46E-12	1.399800809	4.04E-18	3.83E-16	1.399800809	trans
cg00406188_ENSG00000232973-CYP1B1-AS1	Female	0.020640113	0.568040572	-1.41447529	1.07E-13	0.666630569	2.28E-12	1.397117139	1.25E-18	1.24E-16	1.397117139	trans
cg18251222_ENSG00000121335-PRB2	Female	-0.041810501	0.709794585	1.001957818	8.73E-14	0.792297376	1.88E-12	-0.992716109	2.32E-09	5.12E-08	0.992716109	trans
cg20638896_ENSG00000203710-CR1	Female	0.133899311	0.032160916	-1.329274833	1.94E-12	0.044942344	3.42E-11	1.22622909	6.18E-14	3.41E-12	1.22622909	trans
cg17653352_ENSG00000133863-TEX15	Female	0.022699106	0.421935147	-0.92596519	1.51E-13	0.519792458	3.16E-12	0.914538154	5.50E-11	1.75E-09	0.914538154	trans
cg08816590_ENSG00000200334-Y_RNA	Female	1.07E-17	0.555151718	0.861541956	1.21E-13	0.654363485	2.56E-12	-0.865667166	2.95E-08	4.82E-07	0.865667166	trans
cg02426343_ENSG00000206808-Y_RNA	Female	0.127439766	0.276594799	0.923349379	2.44E-13	0.356583541	4.95E-12	-0.80506785	1.82E-06	1.58E-05	0.80506785	trans
cg09081941_ENSG00000226281-ENSG00000226281	Female	-0.065816965	0.348986821	-1.265641266	1.95E-13	0.439552684	4.01E-12	1.054990802	3.22E-12	1.31E-10	1.054990802	trans
cg14484356_ENSG00000100448-CTSG	Female	0.132726016	0.048779531	-0.932959926	1.44E-12	0.067535389	2.61E-11	0.993466022	1.44E-11	5.13E-10	0.993466022	trans
cg05492735_ENSG00000227195-MIR663AHG	Female	-0.018739998	0.526151761	-1.99652307	1.44E-13	0.62566252	3.01E-12	1.951688413	6.36E-19	6.49E-17	1.951688413	trans
cg12377084_ENSG00000207384-Y_RNA	Female	0.101313689	0.379455213	-1.098514081	2.11E-13	0.473374724	4.32E-12	1.139782389	1.34E-10	3.92E-09	1.139782389	trans
cg23817672_ENSG00000199870-Y_RNA	Female	0.084811798	0.460266457	-0.916356645	1.74E-13	0.559513861	3.60E-12	0.998331195	1.34E-10	3.93E-09	0.998331195	trans
cg00557704_ENSG00000199204-Y_RNA	Female	2.14E-18	0.947419831	-0.911208321	8.77E-14	0.967849451	1.89E-12	0.884037305	7.44E-10	1.85E-08	0.884037305	trans
cg01371313_ENSG00000207387-Y_RNA	Female	-1.94E-17	0.366271464	-1.258467448	2.29E-13	0.458714593	4.67E-12	0.66591075	9.11E-06	5.63E-05	0.66591075	trans
cg01683654_ENSG00000229413-ENSG00000229413	Female	-0.13188601	0.123500306	1.090424436	6.90E-13	0.166572576	1.31E-11	-1.201459472	1.49E-13	7.74E-12	1.201459472	trans
cg02133819_ENSG00000207408-Y_RNA	Female	-4.90E-19	0.972723665	-1.060581243	9.25E-14	0.983128524	1.99E-12	0.956160394	1.76E-12	7.55E-11	0.956160394	trans
cg12874961_ENSG00000199710-Y_RNA	Female	4.53E-18	0.819077536	-0.848119338	1.10E-13	0.878580886	2.35E-12	0.828987573	4.91E-08	7.53E-07	0.828987573	trans
cg12874961_ENSG00000201663-Y_RNA	Female	4.53E-18	0.819077536	-0.848119338	1.10E-13	0.878580886	2.35E-12	0.828987573	4.91E-08	7.53E-07	0.828987573	trans
cg12874961_ENSG00000222206-Y_RNA	Female	4.53E-18	0.819077536	-0.848119338	1.10E-13	0.878580886	2.35E-12	0.828987573	4.91E-08	7.53E-07	0.828987573	trans
cg09081941_ENSG00000151948-GLT1D1	Female	0.097240082	0.12573501	-1.186556507	7.52E-13	0.169465141	1.42E-11	1.051555045	2.97E-12	1.22E-10	1.051555045	trans
cg05732866_ENSG00000238912-Y_RNA	Female	-2.44E-18	0.913394294	-0.898711133	1.11E-13	0.945420974	2.35E-12	0.774636391	8.85E-07	8.76E-06	0.774636391	trans
cg14594743_ENSG00000198400-NTRK1	Female	0.054704017	0.643104846	-0.83450289	1.64E-13	0.735321992	3.40E-12	0.782045684	2.45E-07	2.98E-06	0.782045684	trans
cg16712416_ENSG00000222613-Y_RNA	Female	0.03931495	0.669774982	-1.066754979	1.61E-13	0.758517159	3.35E-12	0.989288026	8.61E-11	2.63E-09	0.989288026	trans
cg07917878_ENSG00000200179-Y_RNA	Female	-0.024246271	0.797685169	-1.359351404	1.36E-13	0.862231919	2.85E-12	1.356460013	5.90E-12	2.28E-10	1.356460013	trans
cg23929072_ENSG00000204482-LST1	Female	0.179534803	0.020293243	0.879475521	5.45E-12	0.0286446	8.88E-11	-0.656121472	1.89E-06	1.63E-05	0.656121472	trans
cg16770243_ENSG00000114771-AADAC	Female	-0.07000399	0.482976418	-1.034887957	2.38E-13	0.582998494	4.82E-12	0.916246404	1.67E-09	3.80E-08	0.916246404	trans
cg17334266_ENSG00000202211-Y_RNA	Female	-0.006082099	0.969765115	-0.864923892	1.21E-13	0.982185477	2.56E-12	0.942952729	9.05E-08	1.28E-06	0.942952729	trans
cg18251222_ENSG00000148053-NTRK2	Female	-0.032040606	0.620985197	1.158882025	1.92E-13	0.715541324	3.96E-12	-1.130524846	2.59E-13	1.29E-11	1.130524846	trans
cg04600055_ENSG00000222997-Y_RNA	Female	0.000333096	0.99718011	1.088008643	1.25E-13	0.997882919	2.63E-12	-0.933747858	3.49E-09	7.36E-08	0.933747858	trans
cg02251147_ENSG00000232973-CYP1B1-AS1	Female	-0.017767403	0.745242445	-1.060027692	1.68E-13	0.821254351	3.48E-12	1.013287793	2.02E-13	1.02E-11	1.013287793	trans
cg19822890_ENSG00000201680-Y_RNA	Female	-0.052941343	0.767308541	-0.76072775	1.71E-13	0.839135536	3.54E-12	0.729903071	5.94E-06	4.04E-05	0.729903071	trans
cg01148039_ENSG00000199710-Y_RNA	Female	-1.49E-17	0.208975768	-1.063285353	6.60E-13	0.274869954	1.26E-11	1.096961204	4.27E-15	2.83E-13	1.096961204	trans
cg01148039_ENSG00000201663-Y_RNA	Female	-1.49E-17	0.208975768	-1.063285353	6.60E-13	0.274869954	1.26E-11	1.096961204	4.27E-15	2.83E-13	1.096961204	trans
cg01148039_ENSG00000222206-Y_RNA	Female	-1.49E-17	0.208975768	-1.063285353	6.60E-13	0.274869954	1.26E-11	1.096961204	4.27E-15	2.83E-13	1.096961204	trans
cg11500903_ENSG00000174099-MSRB3	Female	0.070323888	0.242286168	-1.093034467	5.72E-13	0.315670059	1.10E-11	1.073628135	1.13E-12	5.04E-11	1.073628135	trans
cg14594743_ENSG00000148053-NTRK2	Female	0.075018678	0.469638959	-0.853702106	2.97E-13	0.569422838	5.93E-12	0.894022031	3.33E-09	7.05E-08	0.894022031	trans
cg06884304_ENSG00000167759-KLK13	Female	0.028114542	0.787059954	-0.773062019	1.85E-13	0.854273815	3.81E-12	0.809372479	4.14E-08	6.49E-07	0.809372479	trans
cg23929072_ENSG00000066336-SPI1	Female	0.11320423	0.114525192	0.930873471	1.35E-12	0.154940879	2.45E-11	-0.771572287	4.16E-08	6.52E-07	0.771572287	trans
cg10324032_ENSG00000080573-COL5A3	Female	0.005236037	0.943429934	-1.298595498	1.68E-13	0.965283349	3.49E-12	0.904195087	2.92E-08	4.79E-07	0.904195087	trans
cg16754847_ENSG00000206677-Y_RNA	Female	-2.20E-17	0.326932194	-1.592546487	4.86E-13	0.414901353	9.47E-12	1.074382509	4.35E-11	1.41E-09	1.074382509	trans
cg22193691_ENSG00000200664-Y_RNA	Female	-5.06E-18	0.691587586	-1.28307783	2.33E-13	0.776857802	4.73E-12	1.042010846	3.70E-11	1.22E-09	1.042010846	trans
cg15411736_ENSG00000198400-NTRK1	Female	0.082080838	0.288500408	-0.970207972	5.92E-13	0.37039817	1.14E-11	0.986523085	1.25E-11	4.53E-10	0.986523085	trans
cg11067224_ENSG00000207387-Y_RNA	Female	2.36E-17	0.026615164	-1.530283887	6.75E-12	0.037354637	1.08E-10	1.404221168	9.74E-15	6.13E-13	1.404221168	trans
cg04337937_ENSG00000112195-TREML2	Female	0.056817169	0.50799041	-0.99794102	3.61E-13	0.607939025	7.13E-12	0.88408808	4.09E-10	1.08E-08	0.88408808	trans
cg18177183_ENSG00000207127-Y_RNA	Female	-3.58E-17	0.023372658	1.1909493	8.24E-12	0.032891103	1.30E-10	-0.823420693	1.91E-08	3.29E-07	0.823420693	trans
cg25971649_ENSG00000207123-Y_RNA	Female	0.083668473	0.394068116	-0.912404151	5.01E-13	0.489272458	9.74E-12	0.894143207	3.03E-09	6.48E-08	0.894143207	trans
cg09081941_ENSG00000101307-SIRPB1	Female	0.030532391	0.563333166	-1.244923759	3.59E-13	0.662283639	7.10E-12	1.060628985	8.13E-13	3.71E-11	1.060628985	trans
cg21945639_ENSG00000207075-Y_RNA	Female	2.24E-20	0.99869856	0.959172524	2.09E-13	0.999049655	4.29E-12	-0.915019775	2.18E-11	7.53E-10	0.915019775	trans
cg21945639_ENSG00000239106-Y_RNA	Female	2.24E-20	0.99869856	0.959172524	2.09E-13	0.999049655	4.29E-12	-0.915019775	2.18E-11	7.53E-10	0.915019775	trans
cg23929072_ENSG00000132334-PTPRE	Female	0.169479894	0.044007529	0.876556093	5.03E-12	0.061071016	8.24E-11	-0.703445058	6.18E-07	6.50E-06	0.703445058	trans
cg22193691_ENSG00000200982-Y_RNA	Female	0.003433649	0.971302402	-1.151035242	2.33E-13	0.982506332	4.73E-12	0.933663855	1.84E-08	3.20E-07	0.933663855	trans
cg14170201_ENSG00000199870-Y_RNA	Female	0.108529929	0.14207282	-1.15004416	1.62E-12	0.190587082	2.89E-11	1.213512759	1.06E-13	5.63E-12	1.213512759	trans
cg09499109_ENSG00000206978-Y_RNA	Female	0.039127769	0.787026006	-0.840176933	2.98E-13	0.854245323	5.95E-12	0.885465267	2.31E-07	2.84E-06	0.885465267	trans
cg09081941_ENSG00000103044-HAS3	Female	0.085556258	0.28992172	-1.224122793	8.14E-13	0.372111027	1.53E-11	1.121863434	9.06E-13	4.10E-11	1.121863434	trans
cg14484356_ENSG00000121335-PRB2	Female	0.205159263	0.119723549	-0.779739949	2.00E-12	0.161683975	3.52E-11	0.912710592	8.81E-09	1.67E-07	0.912710592	trans
cg17300451_ENSG00000206677-Y_RNA	Female	-3.27E-17	0.200272287	-1.071152818	1.20E-12	0.264131169	2.20E-11	0.939643463	2.21E-12	9.31E-11	0.939643463	trans
cg04487202_ENSG00000201680-Y_RNA	Female	0.156481203	0.221690818	-1.060177387	1.09E-12	0.290448954	2.01E-11	1.182530367	3.41E-10	9.15E-09	1.182530367	trans
cg01683654_ENSG00000230184-SMYD3-IT1	Female	-0.030194008	0.782312565	0.933011003	3.11E-13	0.850657191	6.21E-12	-1.007135609	3.05E-09	6.52E-08	1.007135609	trans
cg14417873_ENSG00000121335-PRB2	Female	0.098942807	0.582030324	-0.73245139	4.25E-13	0.679649109	8.33E-12	0.724029201	1.91E-05	9.78E-05	0.724029201	trans
cg23929072_ENSG00000172554-SNTG2	Female	0.012311523	0.915737321	0.829570148	2.81E-13	0.946690705	5.64E-12	-0.83698824	9.33E-08	1.31E-06	0.83698824	trans
cg20011860_ENSG00000111262-KCNA1	Female	0.04053031	0.56283545	-1.207476679	4.59E-13	0.661834326	8.96E-12	1.119171128	1.60E-13	8.25E-12	1.119171128	trans
cg02351219_ENSG00000198077-CYP2A7	Female	0.038526063	0.517029196	-0.980394548	5.43E-13	0.61678409	1.05E-11	0.918699999	3.77E-10	9.98E-09	0.918699999	trans
cg09081941_ENSG00000170525-PFKFB3	Female	0.101565534	0.214429701	-1.159299151	1.31E-12	0.281569729	2.38E-11	1.025218782	5.27E-11	1.68E-09	1.025218782	trans
cg14594743_ENSG00000006606-CCL26	Female	0.061122738	0.665369725	-0.761805922	4.45E-13	0.754614035	8.70E-12	0.807694063	2.51E-07	3.05E-06	0.807694063	trans
cg10787600_ENSG00000202169-Y_RNA	Female	0.014085766	0.699102472	-1.875871869	4.31E-13	0.783368468	8.44E-12	1.673032915	1.19E-14	7.38E-13	1.673032915	trans
cg03593057_ENSG00000206705-Y_RNA	Female	6.83E-17	0.065080567	0.89139574	4.69E-12	0.089521224	7.71E-11	-0.858554461	1.57E-08	2.78E-07	0.858554461	trans
cg18024856_ENSG00000238912-Y_RNA	Female	2.32E-17	0.187392701	0.872777687	1.63E-12	0.248024649	2.92E-11	-0.826152989	2.18E-07	2.70E-06	0.826152989	trans
cg14417873_ENSG00000100448-CTSG	Female	0.076471436	0.407837198	-0.866027907	7.65E-13	0.504395772	1.44E-11	0.808915714	1.79E-07	2.29E-06	0.808915714	trans
cg01028000_ENSG00000238813-Y_RNA	Female	0.027975084	0.744231977	-1.322961717	4.25E-13	0.820587961	8.32E-12	1.331239854	2.53E-13	1.26E-11	1.331239854	trans
cg09397997_ENSG00000200630-Y_RNA	Female	1.91E-17	0.076261958	-1.670629213	4.21E-12	0.104410586	6.97E-11	1.597251295	5.56E-17	4.71E-15	1.597251295	trans
cg23817672_ENSG00000200664-Y_RNA	Female	-1.16E-17	0.505598896	-0.978353768	6.55E-13	0.60550467	1.25E-11	0.901754824	6.75E-10	1.70E-08	0.901754824	trans
cg06026616_ENSG00000199565-Y_RNA	Female	0.00861498	0.644956773	-1.072098749	5.28E-13	0.737147069	1.02E-11	0.7400238	8.28E-07	8.29E-06	0.7400238	trans
cg23228921_ENSG00000202144-Y_RNA	Female	-3.89E-19	0.978765278	-0.917018189	3.58E-13	0.986395979	7.07E-12	0.88734488	1.96E-10	5.53E-09	0.88734488	trans
cg20638896_ENSG00000242616-GNG10	Female	0.035802476	0.590233189	-1.398081572	5.94E-13	0.687300157	1.15E-11	1.223989634	8.62E-14	4.65E-12	1.223989634	trans
cg01666490_ENSG00000207173-Y_RNA	Female	-1.71E-17	0.357823369	-0.835725408	1.09E-12	0.449371681	2.01E-11	0.754832274	1.02E-06	9.88E-06	0.754832274	trans
cg22609539_ENSG00000146938-NLGN4X	Female	0.003053925	0.924361769	-1.279147654	4.29E-13	0.952912522	8.41E-12	1.276823701	1.30E-15	9.29E-14	1.276823701	trans
cg13799853_ENSG00000113140-SPARC	Female	0.095652339	0.374625872	0.842447623	1.06E-12	0.468036671	1.96E-11	-0.746522142	3.81E-07	4.34E-06	0.746522142	trans
cg18749990_ENSG00000207061-Y_RNA	Female	-0.182935474	0.1249375	-0.928197576	3.36E-12	0.168435265	5.68E-11	0.698074475	4.35E-06	3.17E-05	0.698074475	trans
cg01708411_ENSG00000162594-IL23R	Female	-0.059404973	0.647229876	0.768790646	6.53E-13	0.739112695	1.25E-11	-0.805282892	1.20E-07	1.62E-06	0.805282892	trans
cg14549869_ENSG00000207127-Y_RNA	Female	-1.26E-17	0.361336761	-1.271126037	1.19E-12	0.453363268	2.19E-11	1.252806284	6.90E-15	4.44E-13	1.252806284	trans
cg07857119_ENSG00000111262-KCNA1	Female	-0.116520642	0.068211473	-1.197745789	6.41E-12	0.093701328	1.03E-10	0.796489317	1.11E-06	1.06E-05	0.796489317	trans
cg24202000_ENSG00000199895-Y_RNA	Female	0.028793481	0.812600411	-0.990528754	5.51E-13	0.873697979	1.07E-11	0.926652363	1.60E-08	2.83E-07	0.926652363	trans
cg25168653_ENSG00000207075-Y_RNA	Female	6.50E-18	0.651721131	1.376541416	6.90E-13	0.742725035	1.31E-11	-0.820290835	2.10E-07	2.62E-06	0.820290835	trans
cg25168653_ENSG00000239106-Y_RNA	Female	6.50E-18	0.651721131	1.376541416	6.90E-13	0.742725035	1.31E-11	-0.820290835	2.10E-07	2.62E-06	0.820290835	trans
cg03985285_ENSG00000148053-NTRK2	Female	0.003707637	0.968166281	-1.097820735	4.67E-13	0.980988242	9.11E-12	0.953449805	1.56E-11	5.53E-10	0.953449805	trans
cg03822746_ENSG00000201683-Y_RNA	Female	-0.065030744	0.630585018	-0.744223249	7.24E-13	0.724267889	1.37E-11	0.688127261	1.33E-05	7.50E-05	0.688127261	trans
cg23929072_ENSG00000120833-SOCS2	Female	0.048533192	0.420569813	0.932660519	1.11E-12	0.518331994	2.05E-11	-0.874969052	1.72E-10	4.91E-09	0.874969052	trans
cg20150659_ENSG00000207384-Y_RNA	Female	-0.028750215	0.839057759	-1.031057987	5.66E-13	0.893363725	1.09E-11	0.968237858	1.72E-08	3.01E-07	0.968237858	trans
cg04337937_ENSG00000148926-ADM	Female	0.064705898	0.410298811	-1.026311464	1.17E-12	0.507149118	2.15E-11	0.867136191	5.32E-09	1.07E-07	0.867136191	trans
cg09081941_ENSG00000242616-GNG10	Female	0.092445814	0.209931513	-1.201163154	2.36E-12	0.276043634	4.10E-11	1.107050124	1.07E-12	4.80E-11	1.107050124	trans
cg17604362_ENSG00000207384-Y_RNA	Female	0.00746004	0.953287418	-1.255501825	5.23E-13	0.971379383	1.01E-11	1.107061252	3.64E-09	7.64E-08	1.107061252	trans
cg09191854_ENSG00000174099-MSRB3	Female	0.020628247	0.719068654	-1.492889036	7.08E-13	0.800379166	1.34E-11	1.222040164	4.54E-13	2.16E-11	1.222040164	trans
cg12377084_ENSG00000222852-Y_RNA	Female	0.114478009	0.235032811	-1.206209686	2.41E-12	0.306819555	4.18E-11	1.242839263	7.37E-12	2.80E-10	1.242839263	trans
cg16274716_ENSG00000200552-Y_RNA	Female	-0.034025107	0.762887216	-1.099750117	8.14E-13	0.835526291	1.53E-11	1.120808129	1.09E-10	3.26E-09	1.120808129	trans
cg23817672_ENSG00000200982-Y_RNA	Female	-0.006914494	0.95767997	-0.877670582	6.55E-13	0.974219014	1.25E-11	0.74236156	2.88E-06	2.29E-05	0.74236156	trans
cg24007800_ENSG00000232973-CYP1B1-AS1	Female	0.05808506	0.403176287	-0.803591237	1.57E-12	0.499310226	2.81E-11	0.814328055	5.90E-07	6.26E-06	0.814328055	trans
cg23929072_ENSG00000151651-ADAM8	Female	0.1357272	0.125160049	0.876040338	5.07E-12	0.168726072	8.29E-11	-0.69406822	1.08E-06	1.03E-05	0.69406822	trans
cg23929072_ENSG00000069399-BCL3	Female	0.120908751	0.139883019	0.923206686	4.61E-12	0.18779594	7.59E-11	-0.789687043	8.76E-08	1.24E-06	0.789687043	trans
cg04337937_ENSG00000155966-AFF2	Female	0.036748641	0.756981387	-0.931824654	8.60E-13	0.83080867	1.61E-11	0.781534606	1.03E-07	1.43E-06	0.781534606	trans
cg11390628_ENSG00000201683-Y_RNA	Female	0.095165436	0.393223931	-1.234897809	1.72E-12	0.488330861	3.05E-11	1.05161067	2.23E-10	6.22E-09	1.05161067	trans
cg09789229_ENSG00000130558-OLFM1	Female	-0.112388092	0.046233619	-1.038722596	1.52E-11	0.064086922	2.27E-10	0.86112554	1.67E-08	2.93E-07	0.86112554	trans
cg20016068_ENSG00000199204-Y_RNA	Female	2.57E-18	0.909463476	-0.942861207	8.06E-13	0.942483146	1.51E-11	0.929263241	5.89E-12	2.28E-10	0.929263241	trans
cg01040630_ENSG00000200011-Y_RNA	Female	0.037352867	0.779111923	0.806212317	9.56E-13	0.848339475	1.78E-11	-0.793195047	3.20E-07	3.75E-06	0.793195047	trans
cg01520578_ENSG00000202211-Y_RNA	Female	0.031555379	0.827683982	-1.029875712	9.35E-13	0.885420563	1.74E-11	0.943128954	3.90E-06	2.91E-05	0.943128954	trans
cg19306368_ENSG00000206677-Y_RNA	Female	4.23E-18	0.868005779	0.965027562	9.03E-13	0.914390441	1.69E-11	-0.777899228	2.72E-08	4.49E-07	0.777899228	trans
cg24728770_ENSG00000184530-C6orf58	Female	0.146780425	0.33899815	-0.716437758	2.33E-12	0.428228194	4.05E-11	0.823234439	5.88E-07	6.24E-06	0.823234439	trans
cg12121080_ENSG00000202144-Y_RNA	Female	-2.70E-18	0.85222674	-1.024596249	9.77E-13	0.902518702	1.82E-11	0.965321126	1.22E-11	4.41E-10	0.965321126	trans
cg16348536_ENSG00000202144-Y_RNA	Female	-1.35E-17	0.442879454	-0.972143088	1.98E-12	0.541778254	3.48E-11	0.795712286	6.18E-08	9.19E-07	0.795712286	trans
cg09081941_ENSG00000171631-P2RY6	Female	0.089921873	0.353857223	-1.152726856	2.54E-12	0.444954759	4.40E-11	1.022054029	2.76E-10	7.56E-09	1.022054029	trans
cg24007800_ENSG00000199565-Y_RNA	Female	0.001495264	0.934826239	-0.86241591	9.63E-13	0.959630822	1.79E-11	0.734121814	9.40E-06	5.76E-05	0.734121814	trans
cg18601483_ENSG00000201426-Y_RNA	Female	-1.36E-17	0.697491597	-1.095752138	1.34E-12	0.782021405	2.42E-11	1.04801589	7.02E-12	2.67E-10	1.04801589	trans
cg04141000_ENSG00000222997-Y_RNA	Female	-0.038240745	0.752864345	-0.887440023	1.26E-12	0.827832671	2.30E-11	0.691055742	7.24E-06	4.71E-05	0.691055742	trans
cg04070200_ENSG00000206677-Y_RNA	Female	1.72E-17	0.506732519	-0.869556033	1.91E-12	0.6066528	3.36E-11	0.87367872	1.60E-10	4.60E-09	0.87367872	trans
cg20638896_ENSG00000173530-TNFRSF10D	Female	0.071147578	0.260888958	-1.372940101	4.01E-12	0.338107129	6.67E-11	1.169990552	5.31E-12	2.07E-10	1.169990552	trans
cg03904945_ENSG00000238813-Y_RNA	Female	0.022941623	0.81766822	-0.935637234	1.28E-12	0.877539936	2.34E-11	0.921445492	1.21E-09	2.85E-08	0.921445492	trans
cg07346920_ENSG00000199223-Y_RNA	Female	-0.074087702	0.538430378	-1.139613922	1.96E-12	0.638105438	3.44E-11	1.007383725	8.05E-08	1.15E-06	1.007383725	trans
cg01226797_ENSG00000202224-Y_RNA	Female	0.084969451	0.488516034	-0.821395902	2.23E-12	0.588450012	3.90E-11	0.847111661	2.23E-07	2.76E-06	0.847111661	trans
cg02251147_ENSG00000199565-Y_RNA	Female	-0.012470533	0.382479783	-1.089120788	3.00E-12	0.476753998	5.13E-11	0.96928234	2.78E-11	9.39E-10	0.96928234	trans
cg00232388_ENSG00000199870-Y_RNA	Female	0.018607973	0.799622356	-1.211933962	1.47E-12	0.863546064	2.65E-11	1.228315705	5.15E-14	2.88E-12	1.228315705	trans
cg06864684_ENSG00000206721-Y_RNA	Female	0.037944049	0.679670948	-1.067107763	1.73E-12	0.766887998	3.07E-11	0.960837329	8.45E-10	2.07E-08	0.960837329	trans
cg09081941_ENSG00000130508-PXDN	Female	0.080730263	0.520995085	-0.959284855	2.28E-12	0.620734998	3.97E-11	0.824205674	1.98E-07	2.49E-06	0.824205674	trans
cg09081941_ENSG00000162366-PDZK1IP1	Female	0.031230464	0.645040384	-1.210679101	1.88E-12	0.737238835	3.31E-11	0.961867466	7.05E-10	1.76E-08	0.961867466	trans
cg10991855_ENSG00000162366-PDZK1IP1	Female	0.030594403	0.669012991	-0.953454617	1.87E-12	0.757781804	3.30E-11	0.935092562	1.88E-10	5.33E-09	0.935092562	trans
cg14594743_ENSG00000133110-POSTN	Female	0.104920998	0.475419024	-0.753326284	2.74E-12	0.575405132	4.72E-11	0.84929986	1.12E-07	1.53E-06	0.84929986	trans
cg11390628_ENSG00000123838-C4BPA	Female	0.011976914	0.637599346	-1.365929859	2.06E-12	0.730411761	3.61E-11	1.058446523	1.68E-11	5.91E-10	1.058446523	trans
cg20638896_ENSG00000128016-ZFP36	Female	0.162005428	0.014252121	-1.251318297	9.29E-11	0.020265566	1.19E-09	1.156527723	7.46E-12	2.83E-10	1.156527723	trans
cg24186114_ENSG00000199487-Y_RNA	Female	0.16882123	0.140061515	-1.025085057	9.53E-12	0.188027614	1.48E-10	1.106804672	2.05E-10	5.79E-09	1.106804672	trans
cg04487202_ENSG00000200085-Y_RNA	Female	0.032752452	0.806501615	-0.978319351	1.66E-12	0.869119741	2.95E-11	1.006863952	1.06E-07	1.46E-06	1.006863952	trans
cg09081941_ENSG00000100368-CSF2RB	Female	0.07173596	0.289498618	-1.147440735	4.72E-12	0.371604512	7.76E-11	0.953452649	4.03E-10	1.06E-08	0.953452649	trans
cg13799853_ENSG00000202536-Y_RNA	Female	0.004241133	0.843998856	0.950244891	1.62E-12	0.897105483	2.90E-11	-0.883799945	1.70E-10	4.86E-09	0.883799945	trans
cg25212717_ENSG00000163618-CADPS	Female	-0.04431822	0.4385689	-1.135858669	3.28E-12	0.53721574	5.58E-11	1.092909052	1.21E-12	5.36E-11	1.092909052	trans
cg10991855_ENSG00000207123-Y_RNA	Female	-0.018381548	0.851663442	-0.933843071	1.72E-12	0.902176135	3.05E-11	0.883071693	7.57E-09	1.46E-07	0.883071693	trans
cg09081941_ENSG00000100365-NCF4	Female	0.046187297	0.450816216	-1.175924455	3.43E-12	0.55007757	5.79E-11	0.963338393	1.93E-10	5.46E-09	0.963338393	trans
cg16515500_ENSG00000185634-SHC4	Female	0.084960366	0.21969367	-1.166154601	7.29E-12	0.287953783	1.16E-10	1.193739147	4.43E-13	2.12E-11	1.193739147	trans
cg09081941_ENSG00000173530-TNFRSF10D	Female	0.005390196	0.939664849	-1.215209968	1.74E-12	0.96271437	3.08E-11	0.972960661	4.21E-10	1.10E-08	0.972960661	trans
cg25472353_ENSG00000166073-GPR176	Female	-0.054053298	0.459438879	0.909053947	3.64E-12	0.558882809	6.13E-11	-0.952117919	3.63E-11	1.20E-09	0.952117919	trans
cg03985285_ENSG00000006606-CCL26	Female	-0.107784612	0.3914497	-0.955832683	4.30E-12	0.486533122	7.11E-11	0.785285163	4.29E-08	6.70E-07	0.785285163	trans
cg14594743_ENSG00000049192-ADAMTS6	Female	0.044694677	0.764290012	-0.76013955	2.21E-12	0.836653937	3.86E-11	0.788263228	1.25E-06	1.16E-05	0.788263228	trans
cg16515500_ENSG00000164509-IL31RA	Female	0.135894307	0.032732034	-1.11946776	5.17E-11	0.045728443	6.93E-10	1.23303228	6.04E-14	3.35E-12	1.23303228	trans
cg02990361_ENSG00000200998-Y_RNA	Female	2.402612584	0.02222711	0.934901803	7.73E-11	0.031312388	1.00E-09	-0.881402109	2.47E-07	3.00E-06	0.881402109	trans
cg15175351_ENSG00000238813-Y_RNA	Female	0.039645072	0.709835277	-0.886639905	2.46E-12	0.792326859	4.27E-11	0.916505164	2.50E-09	5.46E-08	0.916505164	trans
cg20137750_ENSG00000202177-Y_RNA	Female	-0.047646411	0.696817968	-0.92803266	2.55E-12	0.781424034	4.41E-11	0.775601482	1.28E-06	1.19E-05	0.775601482	trans
cg20638896_ENSG00000134013-LOXL2	Female	-0.084262821	0.370571827	-1.223576954	4.99E-12	0.463600681	8.17E-11	0.915412449	7.45E-08	1.08E-06	0.915412449	trans
cg24432376_ENSG00000200283-Y_RNA	Female	0.02720486	0.748659081	-0.959668434	2.47E-12	0.824230196	4.27E-11	0.953303441	2.17E-10	6.07E-09	0.953303441	trans
cg04665311_ENSG00000133110-POSTN	Female	0.124047165	0.236743493	-0.853156294	7.93E-12	0.308932811	1.25E-10	0.966128692	1.77E-10	5.05E-09	0.966128692	trans
cg04487202_ENSG00000007952-NOX1	Female	0.194846224	0.021820495	-1.045458471	8.94E-11	0.03075753	1.14E-09	1.198479798	1.27E-11	4.60E-10	1.198479798	trans
cg06361543_ENSG00000201314-Y_RNA	Female	0.089251788	0.531931367	-0.961122511	3.67E-12	0.63163168	6.16E-11	0.913941057	6.94E-07	7.17E-06	0.913941057	trans
cg01708411_ENSG00000207049-Y_RNA	Female	7.69E-18	0.580782485	0.986062432	3.37E-12	0.6785948	5.71E-11	-0.974460346	3.20E-12	1.31E-10	0.974460346	trans
cg01708411_ENSG00000201680-Y_RNA	Female	-0.047746943	0.740564663	0.776115227	2.66E-12	0.81808672	4.59E-11	-0.814252774	5.36E-07	5.78E-06	0.814252774	trans
cg18438405_ENSG00000227195-MIR663AHG	Female	-0.010737085	0.806109259	-0.994190187	2.45E-12	0.868818955	4.25E-11	0.895047511	1.52E-10	4.39E-09	0.895047511	trans
cg09789229_ENSG00000080573-COL5A3	Female	-0.076634893	0.303671271	-1.025587081	6.52E-12	0.388213887	1.05E-10	0.93523373	2.39E-09	5.25E-08	0.93523373	trans
cg01776479_ENSG00000200664-Y_RNA	Female	-1.80E-17	0.277958109	-0.846807457	7.16E-12	0.358107875	1.14E-10	0.723712504	1.40E-06	1.28E-05	0.723712504	trans
cg19392754_ENSG00000174099-MSRB3	Female	-0.060506666	0.338814923	0.926872323	5.88E-12	0.428006482	9.51E-11	-0.938953976	8.57E-11	2.61E-09	0.938953976	trans
cg09223563_ENSG00000230184-SMYD3-IT1	Female	0.140633663	0.164537462	-1.368526887	1.24E-11	0.219253216	1.89E-10	1.474137228	5.16E-11	1.65E-09	1.474137228	trans
cg08004951_ENSG00000167759-KLK13	Female	-0.049294245	0.61507714	-0.741483531	3.32E-12	0.710352615	5.64E-11	0.721132391	1.14E-06	1.08E-05	0.721132391	trans
cg20160035_ENSG00000199862-Y_RNA	Female	2.77E-17	0.036798392	-0.934400334	5.59E-11	0.051261923	7.46E-10	0.987667446	9.16E-13	4.14E-11	0.987667446	trans
cg02671217_ENSG00000146938-NLGN4X	Female	-0.079155367	0.103168874	-0.812057583	2.01E-11	0.140048162	2.94E-10	0.73301371	1.68E-07	2.16E-06	0.73301371	trans
cg20121803_ENSG00000201843-Y_RNA	Female	-0.083968108	0.414732319	0.740211538	5.10E-12	0.511973375	8.34E-11	-0.786704387	2.56E-07	3.09E-06	0.786704387	trans
cg18878984_ENSG00000238845-Y_RNA	Female	0.075049163	0.607340507	-0.702058586	3.59E-12	0.703140836	6.05E-11	0.868920453	1.41E-08	2.53E-07	0.868920453	trans
cg03966322_ENSG00000200702-Y_RNA	Female	-0.094058632	0.0892144	2.257803409	2.48E-11	0.121611967	3.54E-10	-1.841316603	1.94E-11	6.76E-10	1.841316603	trans
cg00892312_ENSG00000201426-Y_RNA	Female	3.85E-17	0.512569752	0.864517745	4.38E-12	0.612313338	7.24E-11	-0.796392855	1.92E-07	2.42E-06	0.796392855	trans
cg14171621_ENSG00000238813-Y_RNA	Female	0.290325261	0.047779169	-0.723536881	4.71E-11	0.06618052	6.38E-10	0.797951105	6.78E-06	4.48E-05	0.797951105	trans
cg09081941_ENSG00000174837-ADGRE1	Female	0.063192136	0.393341842	-1.142460149	5.82E-12	0.488466358	9.43E-11	0.981800819	1.05E-10	3.14E-09	0.981800819	trans
cg04487202_ENSG00000162594-IL23R	Female	0.084650276	0.465448121	-1.009337478	5.03E-12	0.564989723	8.23E-11	1.08731878	1.59E-09	3.64E-08	1.08731878	trans
cg09081941_ENSG00000203710-CR1	Female	0.045009901	0.52910745	-1.149779613	4.44E-12	0.628712378	7.32E-11	1.001126144	2.97E-11	9.97E-10	1.001126144	trans
cg16515500_ENSG00000123838-C4BPA	Female	0.007279367	0.748653832	-1.215347998	3.14E-12	0.824228505	5.35E-11	1.238082365	2.31E-15	1.59E-13	1.238082365	trans
cg03570766_ENSG00000200702-Y_RNA	Female	0.025783611	0.78773991	-1.257892364	3.00E-12	0.85487806	5.12E-11	0.765411715	1.96E-06	1.68E-05	0.765411715	trans
cg13981054_ENSG00000199222-Y_RNA	Female	1.24E-17	0.466777156	1.020882482	5.10E-12	0.566417122	8.34E-11	-1.041114637	1.19E-12	5.27E-11	1.041114637	trans
cg09081941_ENSG00000172554-SNTG2	Female	0.050418241	0.650464852	-1.033751618	3.69E-12	0.7417618	6.20E-11	0.981361855	1.76E-09	3.99E-08	0.981361855	trans
cg17300451_ENSG00000200485-Y_RNA	Female	0.186249704	0.284017222	-0.756327366	8.53E-12	0.365289363	1.34E-10	0.695223531	1.61E-05	8.61E-05	0.695223531	trans
cg09081941_ENSG00000171777-RASGRP4	Female	0.054233996	0.398911908	-1.152768017	6.10E-12	0.494572686	9.84E-11	0.998587032	3.65E-11	1.20E-09	0.998587032	trans
cg05079074_ENSG00000232973-CYP1B1-AS1	Female	0.158607932	0.080767434	-0.964842634	3.05E-11	0.110410829	4.28E-10	0.827650824	1.88E-07	2.38E-06	0.827650824	trans
cg11390842_ENSG00000212404-Y_RNA	Female	-1.50E-17	0.21028278	-1.365873298	1.18E-11	0.276480954	1.80E-10	1.042579294	2.45E-10	6.79E-09	1.042579294	trans
cg15032304_ENSG00000207290-Y_RNA	Female	-0.02608817	0.788891866	-0.923666195	3.27E-12	0.855711827	5.56E-11	0.889762377	4.76E-09	9.68E-08	0.889762377	trans
cg08266644_ENSG00000222613-Y_RNA	Female	0.036817324	0.681048683	-1.064874981	3.93E-12	0.768000094	6.55E-11	1.051890014	3.37E-11	1.12E-09	1.051890014	trans
cg20638896_ENSG00000103044-HAS3	Female	0.028529454	0.694997134	-1.369208935	4.01E-12	0.779780045	6.68E-11	1.169508948	3.50E-12	1.42E-10	1.169508948	trans
cg04774563_ENSG00000167759-KLK13	Female	-0.052774837	0.454769757	-0.92487466	6.14E-12	0.553984897	9.90E-11	0.881414256	9.60E-10	2.32E-08	0.881414256	trans
cg23929072_ENSG00000200085-Y_RNA	Female	0.031471692	0.839242623	0.725360101	3.34E-12	0.893530549	5.65E-11	-0.723587518	1.16E-05	6.76E-05	0.723587518	trans
cg20252529_ENSG00000147257-GPC3	Female	-0.113511706	0.035656249	-0.920876707	8.18E-11	0.049711928	1.06E-09	0.786656309	2.61E-08	4.35E-07	0.786656309	trans
cg18976191_ENSG00000200630-Y_RNA	Female	4.00E-18	0.832071682	-0.79081447	3.59E-12	0.888491328	6.05E-11	0.736056132	6.57E-06	4.37E-05	0.736056132	trans
cg15032304_ENSG00000207387-Y_RNA	Female	1.19E-18	0.92782993	-1.016326493	3.27E-12	0.955192333	5.56E-11	1.000352	2.23E-12	9.36E-11	1.000352	trans
cg04470905_ENSG00000200849-Y_RNA	Female	6.35E-18	0.593618911	1.048721253	5.13E-12	0.690424044	8.38E-11	-1.011903845	3.18E-12	1.30E-10	1.011903845	trans
cg20150659_ENSG00000200011-Y_RNA	Female	0.144840889	0.282647576	-1.070986389	1.08E-11	0.363703407	1.66E-10	0.868948734	2.47E-06	2.02E-05	0.868948734	trans
cg20313696_ENSG00000199895-Y_RNA	Female	0.039202066	0.739332523	-0.887718196	4.13E-12	0.817026029	6.85E-11	0.899147158	2.60E-08	4.32E-07	0.899147158	trans
cg17969084_ENSG00000212404-Y_RNA	Female	2.83E-18	0.814176725	0.980074684	3.91E-12	0.874888469	6.53E-11	-0.987354678	2.39E-12	9.99E-11	0.987354678	trans
cg05703749_ENSG00000202536-Y_RNA	Female	0.030432569	0.109118862	-1.065889683	2.92E-11	0.147875446	4.11E-10	1.082022297	5.90E-13	2.76E-11	1.082022297	trans
cg17969084_ENSG00000202211-Y_RNA	Female	-0.043467858	0.782317475	0.658961925	4.10E-12	0.850657191	6.81E-11	-0.733678808	8.30E-06	5.24E-05	0.733678808	trans
cg05492735_ENSG00000206705-Y_RNA	Female	-1.15E-17	0.588527261	-2.025816223	5.64E-12	0.68577421	9.17E-11	1.950796824	1.19E-17	1.08E-15	1.950796824	trans
cg17334266_ENSG00000121335-PRB2	Female	-0.043896618	0.723426204	-0.978202849	4.77E-12	0.804139554	7.83E-11	0.978916616	7.28E-09	1.41E-07	0.978916616	trans
cg23929072_ENSG00000124491-F13A1	Female	0.092412446	0.256526246	0.891766214	1.38E-11	0.332855454	2.08E-10	-0.831080087	1.34E-08	2.41E-07	0.831080087	trans
cg07662403_ENSG00000223220-Y_RNA	Female	0.093989845	0.448403331	-0.88361098	7.98E-12	0.547460699	1.26E-10	0.897651696	1.67E-08	2.93E-07	0.897651696	trans
cg24232370_ENSG00000199442-Y_RNA	Female	0.028709537	0.730800805	-1.253024924	4.93E-12	0.810306691	8.07E-11	0.997582461	2.85E-09	6.14E-08	0.997582461	trans
cg15099537_ENSG00000200085-Y_RNA	Female	0.128164813	0.383817652	-0.776244074	9.44E-12	0.478193355	1.47E-10	0.854598501	7.07E-07	7.27E-06	0.854598501	trans
cg23929072_ENSG00000184845-DRD1	Female	0.00603521	0.964178228	0.780792575	3.79E-12	0.978475053	6.36E-11	-0.793852236	9.57E-07	9.33E-06	0.793852236	trans
cg04337937_ENSG00000123405-NFE2	Female	0.044560837	0.332709877	-1.01917691	1.13E-11	0.421380069	1.73E-10	0.91257661	1.17E-10	3.45E-09	0.91257661	trans
cg11390628_ENSG00000185634-SHC4	Female	-0.09922156	0.200242846	-1.283864304	1.96E-11	0.264112742	2.86E-10	0.852087755	1.60E-07	2.08E-06	0.852087755	trans
cg08188698_ENSG00000207351-Y_RNA	Female	0.02990503	0.804228662	-0.981858086	5.12E-12	0.867352237	8.37E-11	0.922261057	1.80E-08	3.13E-07	0.922261057	trans
cg06747314_ENSG00000202144-Y_RNA	Female	5.68E-18	0.699795716	-1.092655949	5.98E-12	0.783982995	9.66E-11	1.019954732	1.60E-11	5.65E-10	1.019954732	trans
cg20614067_ENSG00000207123-Y_RNA	Female	0.027648836	0.772019559	-0.945771881	5.52E-12	0.842845613	8.98E-11	0.857039134	1.92E-08	3.32E-07	0.857039134	trans
cg13641244_ENSG00000206692-Y_RNA	Female	-0.038266955	0.740176375	-0.922184922	5.96E-12	0.817781175	9.65E-11	0.860463906	4.18E-07	4.70E-06	0.860463906	trans
cg09006915_ENSG00000227195-MIR663AHG	Female	-0.034616464	0.461501301	-1.004372838	9.97E-12	0.560833745	1.55E-10	0.797527901	5.58E-08	8.42E-07	0.797527901	trans
cg04337937_ENSG00000153714-LURAP1L	Female	-0.193562719	0.073669078	-0.925984541	6.30E-11	0.100984625	8.29E-10	0.642349307	1.11E-05	6.55E-05	0.642349307	trans
cg23929072_ENSG00000158517-NCF1	Female	0.171330879	0.029227052	0.829502744	1.69E-10	0.040918757	2.02E-09	-0.612109337	1.34E-05	7.52E-05	0.612109337	trans
cg11153505_ENSG00000123405-NFE2	Female	0.045623832	0.230864668	-0.897617425	2.21E-11	0.301713717	3.20E-10	0.883054198	2.73E-10	7.50E-09	0.883054198	trans
cg01776479_ENSG00000200982-Y_RNA	Female	0.044132588	0.723491767	-0.75966181	7.16E-12	0.804177248	1.14E-10	0.728765627	5.73E-06	3.93E-05	0.728765627	trans
cg03822746_ENSG00000123838-C4BPA	Female	0.009022949	0.769428032	-0.800422179	6.74E-12	0.840939959	1.08E-10	0.789032931	2.08E-07	2.60E-06	0.789032931	trans
cg20540714_ENSG00000200829-Y_RNA	Female	-2.59E-17	0.283266006	0.659255423	1.87E-11	0.36439241	2.75E-10	-0.743618455	1.02E-05	6.14E-05	0.743618455	trans
cg26788903_ENSG00000207384-Y_RNA	Female	0.220575027	0.284704635	-0.656459106	1.92E-11	0.366107256	2.81E-10	0.81154638	3.57E-06	2.72E-05	0.81154638	trans
cg03985285_ENSG00000198400-NTRK1	Female	-0.04935231	0.639605122	-1.024081008	8.56E-12	0.732212124	1.34E-10	0.774744652	7.11E-08	1.04E-06	0.774744652	trans
cg14170201_ENSG00000199442-Y_RNA	Female	0.079230412	0.294873797	-1.109486796	1.87E-11	0.37797735	2.74E-10	1.073150203	5.63E-11	1.79E-09	1.073150203	trans
cg11067224_ENSG00000207290-Y_RNA	Female	-0.014258769	0.860368025	-1.390765177	6.75E-12	0.908500531	1.08E-10	1.268245592	3.55E-11	1.17E-09	1.268245592	trans
cg17994629_ENSG00000207075-Y_RNA	Female	1.14E-17	0.565443811	-0.894214972	1.04E-11	0.664215274	1.61E-10	0.74265371	6.29E-06	4.23E-05	0.74265371	trans
cg17994629_ENSG00000239106-Y_RNA	Female	1.14E-17	0.565443811	-0.894214972	1.04E-11	0.664215274	1.61E-10	0.74265371	6.29E-06	4.23E-05	0.74265371	trans
cg23929072_ENSG00000136630-HLX	Female	0.123327639	0.111112059	0.863598089	5.65E-11	0.150478267	7.51E-10	-0.718667401	7.22E-07	7.39E-06	0.718667401	trans
cg25037011_ENSG00000199895-Y_RNA	Female	-0.067006816	0.621049539	0.922966186	1.05E-11	0.715596888	1.63E-10	-0.97797059	7.73E-09	1.49E-07	0.97797059	trans
cg19822890_ENSG00000199740-Y_RNA	Female	-0.091875897	0.500651474	-0.780433421	1.32E-11	0.600808296	2.01E-10	0.818250659	1.77E-07	2.26E-06	0.818250659	trans
cg10040153_ENSG00000174429-ABRA	Female	0.235014666	0.072237553	-0.873353651	9.16E-11	0.099078605	1.17E-09	1.018680985	7.84E-11	2.41E-09	1.018680985	trans
cg16422816_ENSG00000202536-Y_RNA	Female	0.021061864	0.36130178	-1.195661483	1.87E-11	0.453363268	2.75E-10	0.94104277	2.60E-09	5.66E-08	0.94104277	trans
cg06746005_ENSG00000201938-Y_RNA	Female	-1.54E-17	0.335318448	-1.056835839	2.07E-11	0.424152057	3.02E-10	0.959706498	9.71E-11	2.93E-09	0.959706498	trans
cg25712985_ENSG00000238912-Y_RNA	Female	7.00E-18	0.662354285	-0.970947381	1.07E-11	0.751831867	1.66E-10	0.7878689	8.12E-08	1.16E-06	0.7878689	trans
cg04774563_ENSG00000206721-Y_RNA	Female	-0.063317974	0.447805726	-1.020265283	1.69E-11	0.54692138	2.50E-10	0.947901561	2.48E-10	6.86E-09	0.947901561	trans
cg23929072_ENSG00000059377-TBXAS1	Female	0.129477265	0.10022389	0.8500238	7.56E-11	0.136162517	9.83E-10	-0.708029352	1.01E-06	9.78E-06	0.708029352	trans
cg10738774_ENSG00000199862-Y_RNA	Female	3.64E-18	0.866718418	-0.812621268	8.76E-12	0.913441816	1.37E-10	0.6735544	3.35E-06	2.58E-05	0.6735544	trans
cg08266644_ENSG00000200283-Y_RNA	Female	0.077242626	0.31633993	-1.050946043	2.41E-11	0.40298204	3.45E-10	1.020021738	3.61E-10	9.62E-09	1.020021738	trans
cg03985285_ENSG00000133110-POSTN	Female	0.025043501	0.849080923	-0.957662071	9.08E-12	0.900476197	1.42E-10	0.942024415	2.53E-10	7.00E-09	0.942024415	trans
cg25212717_ENSG00000151079-KCNA6	Female	-0.012203982	0.703611575	-1.135897258	1.10E-11	0.787522529	1.70E-10	1.121547477	1.88E-13	9.53E-12	1.121547477	trans
cg25479848_ENSG00000222335-Y_RNA	Female	0.100945157	0.568754148	-0.626261326	1.39E-11	0.667295411	2.10E-10	0.751885188	8.83E-06	5.49E-05	0.751885188	trans
cg00154829_ENSG00000207408-Y_RNA	Female	-5.50E-18	0.782977515	-0.880651982	1.02E-11	0.851128874	1.58E-10	0.706822922	4.06E-06	3.00E-05	0.706822922	trans
cg16496814_ENSG00000207123-Y_RNA	Female	0.014767128	0.857576212	-1.206403515	9.32E-12	0.906345939	1.45E-10	1.114665146	1.41E-10	4.09E-09	1.114665146	trans
cg20638896_ENSG00000171631-P2RY6	Female	-0.050462632	0.56222759	-1.284110554	1.49E-11	0.661298229	2.24E-10	0.959433094	1.75E-08	3.06E-07	0.959433094	trans
cg14484356_ENSG00000164638-SLC29A4	Female	0.292315127	0.070411792	-0.609075833	1.22E-10	0.096646121	1.51E-09	0.775927443	3.53E-06	2.69E-05	0.775927443	trans
cg08188698_ENSG00000199222-Y_RNA	Female	5.71E-19	0.967137073	-1.210499296	9.08E-12	0.980316854	1.42E-10	1.03125255	5.58E-12	2.17E-10	1.03125255	trans
cg04337937_ENSG00000101336-HCK	Female	0.047834802	0.409581455	-1.00389011	2.17E-11	0.506344206	3.15E-10	0.840453749	1.19E-08	2.18E-07	0.840453749	trans
cg06723626_ENSG00000199710-Y_RNA	Female	-4.01E-18	0.788997834	-0.903052123	1.14E-11	0.855711827	1.74E-10	0.917013918	5.94E-11	1.88E-09	0.917013918	trans
cg06723626_ENSG00000201663-Y_RNA	Female	-4.01E-18	0.788997834	-0.903052123	1.14E-11	0.855711827	1.74E-10	0.917013918	5.94E-11	1.88E-09	0.917013918	trans
cg06723626_ENSG00000222206-Y_RNA	Female	-4.01E-18	0.788997834	-0.903052123	1.14E-11	0.855711827	1.74E-10	0.917013918	5.94E-11	1.88E-09	0.917013918	trans
cg09081941_ENSG00000076662-ICAM3	Female	0.04547756	0.465447593	-1.14031062	1.94E-11	0.564989723	2.84E-10	0.95156203	3.77E-10	1.00E-08	0.95156203	trans
cg11153505_ENSG00000112195-TREML2	Female	-0.007434165	0.917104031	-0.848790223	1.01E-11	0.947503406	1.56E-10	0.785093019	1.89E-08	3.27E-07	0.785093019	trans
cg23024553_ENSG00000200552-Y_RNA	Female	0.017705075	0.887895915	-0.772788082	1.05E-11	0.928065675	1.62E-10	0.853679716	3.87E-08	6.12E-07	0.853679716	trans
cg03822746_ENSG00000185634-SHC4	Female	-0.04299359	0.649088083	-0.768633907	1.44E-11	0.740644628	2.16E-10	0.710087319	9.33E-06	5.73E-05	0.710087319	trans
cg18693421_ENSG00000201426-Y_RNA	Female	7.91E-18	0.813505819	1.115191533	1.16E-11	0.874515362	1.78E-10	-1.13172167	1.94E-14	1.17E-12	1.13172167	trans
cg14850837_ENSG00000201938-Y_RNA	Female	-1.40E-18	0.899859529	-1.160541376	1.06E-11	0.936132113	1.64E-10	1.121776439	3.13E-13	1.54E-11	1.121776439	trans
cg02125534_ENSG00000202536-Y_RNA	Female	0.01036738	0.691349113	-0.904135255	1.38E-11	0.776751103	2.08E-10	0.852220959	1.84E-09	4.15E-08	0.852220959	trans
cg18976191_ENSG00000206705-Y_RNA	Female	-9.14E-18	0.832071682	-0.808083904	1.17E-11	0.888491328	1.79E-10	0.795133402	2.26E-06	1.88E-05	0.795133402	trans
cg08268925_ENSG00000199895-Y_RNA	Female	0.068561731	0.69523158	-0.691080103	1.42E-11	0.779952723	2.13E-10	0.762709389	5.58E-06	3.85E-05	0.762709389	trans
cg25212717_ENSG00000130612-CYP2G1P	Female	-0.076702578	0.348184972	-1.003026863	2.88E-11	0.438614928	4.07E-10	0.974802261	3.51E-10	9.38E-09	0.974802261	trans
cg23238869_ENSG00000124491-F13A1	Female	0.178108913	0.151709148	-0.788152917	6.65E-11	0.202905695	8.73E-10	0.777246418	2.62E-06	2.12E-05	0.777246418	trans
cg23789977_ENSG00000207408-Y_RNA	Female	-1.32E-17	0.377824446	-0.863696292	2.73E-11	0.471610701	3.86E-10	0.817561119	2.29E-08	3.88E-07	0.817561119	trans
cg14417873_ENSG00000148053-NTRK2	Female	0.017219711	0.868370466	-0.81687906	1.19E-11	0.914718121	1.82E-10	0.768825415	9.58E-07	9.35E-06	0.768825415	trans
cg18980548_ENSG00000198077-CYP2A7	Female	-0.062243172	0.38721507	-0.781852117	2.73E-11	0.481941904	3.87E-10	0.716125629	6.44E-06	4.30E-05	0.716125629	trans
cg18777140_ENSG00000201314-Y_RNA	Female	0.060701094	0.646562137	-1.028304728	1.66E-11	0.738570352	2.47E-10	0.850353167	6.54E-06	4.36E-05	0.850353167	trans
cg13641244_ENSG00000201314-Y_RNA	Female	0.005224469	0.970041497	-0.882132107	1.12E-11	0.982336694	1.72E-10	0.83282567	2.26E-06	1.88E-05	0.83282567	trans
cg09081941_ENSG00000134013-LOXL2	Female	-0.018981782	0.857352258	-1.055859398	1.28E-11	0.906217128	1.94E-10	0.840031704	1.77E-07	2.26E-06	0.840031704	trans
cg02133819_ENSG00000200702-Y_RNA	Female	-0.069709043	0.397521451	-0.909752017	2.77E-11	0.492961692	3.92E-10	0.770278666	1.14E-07	1.56E-06	0.770278666	trans
cg04487202_ENSG00000185745-IFIT1	Female	0.094049784	0.296198363	-1.106413305	3.86E-11	0.379534933	5.29E-10	1.179744751	2.88E-11	9.71E-10	1.179744751	trans
cg14282280_ENSG00000202144-Y_RNA	Female	-1.36E-17	0.231007608	-1.062552271	4.97E-11	0.301877415	6.69E-10	1.028050061	4.22E-12	1.68E-10	1.028050061	trans
cg06568056_ENSG00000207164-Y_RNA	Female	-3.53E-18	0.787982773	0.962893989	1.47E-11	0.855078908	2.20E-10	-0.930152587	8.99E-11	2.73E-09	0.930152587	trans
cg13930375_ENSG00000201426-Y_RNA	Female	-4.37E-17	0.279438433	-0.885243159	4.15E-11	0.359879539	5.66E-10	0.816642169	1.17E-08	2.14E-07	0.816642169	trans
cg13447527_ENSG00000206719-Y_RNA	Female	-4.26E-18	0.875711265	-0.84050987	1.36E-11	0.919313754	2.05E-10	0.83317237	2.69E-08	4.45E-07	0.83317237	trans
cg08012663_ENSG00000212241-Y_RNA	Female	0.258841698	0.135079386	-0.734133333	9.23E-11	0.181599602	1.18E-09	0.799956675	7.33E-06	4.76E-05	0.799956675	trans
cg16515500_ENSG00000182601-HS3ST4	Female	0.070619783	0.190980281	-1.146485871	6.53E-11	0.252520027	8.58E-10	1.199336841	2.90E-13	1.43E-11	1.199336841	trans
cg10039163_ENSG00000100448-CTSG	Female	0.098194158	0.200894238	-0.792224213	6.40E-11	0.264910508	8.42E-10	0.864774908	3.27E-08	5.29E-07	0.864774908	trans
cg03351580_ENSG00000121335-PRB2	Female	0.092734762	0.523297457	-0.721520442	2.52E-11	0.622899126	3.59E-10	0.802201139	5.54E-07	5.94E-06	0.802201139	trans
cg18959198_ENSG00000201314-Y_RNA	Female	-0.015542941	0.914331962	-0.885233569	1.45E-11	0.946036742	2.18E-10	0.892025158	1.07E-06	1.03E-05	0.892025158	trans
cg04337937_ENSG00000172554-SNTG2	Female	0.193561328	0.155666168	-0.829974474	8.67E-11	0.207991269	1.11E-09	0.82440651	2.78E-07	3.32E-06	0.82440651	trans
cg21991185_ENSG00000200664-Y_RNA	Female	5.00E-18	0.667490079	-1.126895108	2.06E-11	0.756381067	3.00E-10	1.072078228	1.83E-12	7.83E-11	1.072078228	trans
cg18477969_ENSG00000207391-Y_RNA	Female	-0.057718163	0.411539463	-1.275808247	3.44E-11	0.50857783	4.80E-10	1.21939311	3.72E-12	1.50E-10	1.21939311	trans
cg23929072_ENSG00000140932-CMTM2	Female	0.142383075	0.082736774	0.808061708	1.74E-10	0.113019429	2.07E-09	-0.636866877	6.85E-06	4.52E-05	0.636866877	trans
cg11761102_ENSG00000227195-MIR663AHG	Female	0.022314405	0.580624965	-1.159437986	2.50E-11	0.678486094	3.57E-10	0.978424372	1.42E-10	4.14E-09	0.978424372	trans
cg04337937_ENSG00000169896-ITGAM	Female	0.062436052	0.358584836	-0.973413161	4.06E-11	0.450251538	5.55E-10	0.857844167	3.59E-09	7.55E-08	0.857844167	trans
cg24232370_ENSG00000199870-Y_RNA	Female	0.057910921	0.479336446	-1.219871356	3.06E-11	0.579343454	4.30E-10	1.035915731	1.12E-09	2.66E-08	1.035915731	trans
cg09463041_ENSG00000202144-Y_RNA	Female	-5.29E-18	0.629495078	-1.196008818	2.34E-11	0.723259302	3.37E-10	1.178612508	4.62E-14	2.61E-12	1.178612508	trans
cg16856722_ENSG00000200390-Y_RNA	Female	-3.02E-17	0.191246844	-0.830791076	7.73E-11	0.252845373	1.00E-09	0.748834738	3.99E-06	2.96E-05	0.748834738	trans
cg10723869_ENSG00000206998-Y_RNA	Female	-0.00107759	0.949937869	-1.511687544	1.59E-11	0.969493641	2.36E-10	1.314861238	3.21E-13	1.57E-11	1.314861238	trans
cg14421548_ENSG00000238813-Y_RNA	Female	0.113639281	0.195620055	1.059079254	7.81E-11	0.258337847	1.01E-09	-0.897665037	1.27E-07	1.70E-06	0.897665037	trans
cg09081941_ENSG00000128016-ZFP36	Female	0.093932049	0.214947237	-1.099509651	7.22E-11	0.282169181	9.43E-10	0.98109704	3.31E-10	8.91E-09	0.98109704	trans
cg11390628_ENSG00000153714-LURAP1L	Female	0.126245188	0.233215422	-1.166745404	6.75E-11	0.304601148	8.86E-10	0.983574292	4.85E-09	9.84E-08	0.983574292	trans
cg11390628_ENSG00000233251-ENSG00000233251	Female	-0.015576571	0.843634568	-1.289393969	1.88E-11	0.896774103	2.76E-10	1.013168626	5.00E-10	1.29E-08	1.013168626	trans
cg20638896_ENSG00000239998-LILRA2	Female	0.14683147	0.03688534	-1.201491031	4.34E-10	0.051380664	4.74E-09	1.130423758	5.66E-11	1.80E-09	1.130423758	trans
cg07715621_ENSG00000207408-Y_RNA	Female	3.25E-18	0.847926786	-0.841539415	1.91E-11	0.899749624	2.80E-10	0.837802048	3.81E-08	6.04E-07	0.837802048	trans
cg04337937_ENSG00000162366-PDZK1IP1	Female	0.092191941	0.269238443	-0.968742083	6.08E-11	0.347999288	8.04E-10	0.810124532	1.34E-07	1.78E-06	0.810124532	trans
cg04337937_ENSG00000130508-PXDN	Female	0.205409893	0.183725797	-0.764684564	8.92E-11	0.243500916	1.14E-09	0.682889046	1.12E-05	6.56E-05	0.682889046	trans
cg20638896_ENSG00000226281-ENSG00000226281	Female	0.080214493	0.20025642	-1.327285614	8.24E-11	0.264127507	1.06E-09	1.239526533	6.63E-13	3.07E-11	1.239526533	trans
cg14674743_ENSG00000199223-Y_RNA	Female	0.095154841	0.532340365	-0.846530087	3.10E-11	0.631958432	4.35E-10	0.800467267	1.27E-06	1.18E-05	0.800467267	trans
cg09081941_ENSG00000239998-LILRA2	Female	0.075751305	0.34470694	-1.091880252	4.95E-11	0.434603587	6.67E-10	0.955155371	1.15E-09	2.72E-08	0.955155371	trans
cg16770243_ENSG00000016490-CLCA1	Female	-0.042846633	0.707663053	-0.880042079	2.42E-11	0.79059702	3.46E-10	0.822517805	5.60E-08	8.44E-07	0.822517805	trans
cg04152562_ENSG00000199701-Y_RNA	Female	0.004147941	0.978677252	-0.786267073	1.78E-11	0.986395979	2.62E-10	0.78999992	3.01E-06	2.37E-05	0.78999992	trans
cg21991185_ENSG00000200982-Y_RNA	Female	-0.016817428	0.846749701	-1.010925411	2.06E-11	0.898961747	3.00E-10	0.962899321	1.85E-09	4.18E-08	0.962899321	trans
cg05715917_ENSG00000153132-CLGN	Female	0.028827481	0.837041655	-0.737057669	2.12E-11	0.891863166	3.08E-10	0.769381569	9.71E-07	9.45E-06	0.769381569	trans
cg11390628_ENSG00000182601-HS3ST4	Female	-0.057760979	0.341785524	-1.28551539	5.29E-11	0.431331921	7.09E-10	0.961156754	2.96E-09	6.35E-08	0.961156754	trans
cg14549869_ENSG00000201596-Y_RNA	Female	-0.008005341	0.962305614	-0.811954804	1.90E-11	0.977602749	2.79E-10	0.893654178	6.28E-07	6.60E-06	0.893654178	trans
cg16071815_ENSG00000121335-PRB2	Female	0.121384496	0.413029182	-0.69093275	4.44E-11	0.510131939	6.03E-10	0.822039072	4.38E-07	4.88E-06	0.822039072	trans
cg14223866_ENSG00000199870-Y_RNA	Female	-0.316295547	0.193057157	0.857145118	9.53E-11	0.255098236	1.21E-09	-0.839317867	3.16E-06	2.46E-05	0.839317867	trans
cg08044704_ENSG00000201683-Y_RNA	Female	-0.083466003	0.847956893	-0.921950483	2.17E-11	0.899749624	3.15E-10	0.810105874	2.00E-06	1.70E-05	0.810105874	trans
cg08880327_ENSG00000199870-Y_RNA	Female	0.187628811	0.243172094	-0.69435126	7.79E-11	0.316768532	1.01E-09	0.963409316	7.86E-06	5.02E-05	0.963409316	trans
cg09152224_ENSG00000200179-Y_RNA	Female	-0.087204988	0.427665645	-0.819968084	4.46E-11	0.525906242	6.05E-10	0.718890939	4.12E-06	3.04E-05	0.718890939	trans
cg11995490_ENSG00000174099-MSRB3	Female	-0.043108725	0.497552537	-0.894393793	3.97E-11	0.597648438	5.43E-10	0.827224564	9.36E-09	1.76E-07	0.827224564	trans
cg19466967_ENSG00000202144-Y_RNA	Female	1.01E-17	0.530706931	-0.916751538	3.82E-11	0.630363231	5.24E-10	0.860335689	4.19E-09	8.65E-08	0.860335689	trans
cg12372706_ENSG00000207123-Y_RNA	Female	0.04148718	0.74587149	-0.790222058	2.74E-11	0.821813449	3.88E-10	0.7771176	1.05E-06	1.01E-05	0.7771176	trans
cg05818000_ENSG00000201683-Y_RNA	Female	0.018377974	0.886633789	-1.000009039	2.31E-11	0.927068181	3.32E-10	0.864136777	1.90E-07	2.41E-06	0.864136777	trans
cg22608845_ENSG00000200390-Y_RNA	Female	-1.37E-17	0.48531029	-1.051424601	4.25E-11	0.585214164	5.79E-10	0.785497429	1.70E-07	2.19E-06	0.785497429	trans
cg08044704_ENSG00000123838-C4BPA	Female	0.052566185	0.594975311	-1.014618262	3.50E-11	0.691784134	4.86E-10	0.709404391	1.19E-05	6.90E-05	0.709404391	trans
cg02720442_ENSG00000200982-Y_RNA	Female	-0.015484007	0.864409005	0.90239139	2.46E-11	0.911873891	3.52E-10	-0.913249511	2.57E-09	5.59E-08	0.913249511	trans
cg04337937_ENSG00000226281-ENSG00000226281	Female	0.109815948	0.204969166	-0.974330549	1.08E-10	0.270020841	1.36E-09	0.941741311	5.90E-10	1.50E-08	0.941741311	trans
cg10991855_ENSG00000123838-C4BPA	Female	-0.048525216	0.025878909	-0.9169038	8.56E-10	0.036342669	8.79E-09	0.857055252	6.58E-09	1.29E-07	0.857055252	trans
cg23391086_ENSG00000206814-Y_RNA	Female	0.320619318	0.077309115	-0.464989511	2.88E-10	0.105798571	3.26E-09	0.830509912	8.44E-07	8.43E-06	0.830509912	trans
cg26250046_ENSG00000162594-IL23R	Female	0.107453757	0.448076114	-0.707330907	5.08E-11	0.547116137	6.83E-10	0.712844077	6.37E-06	4.27E-05	0.712844077	trans
cg20638896_ENSG00000153714-LURAP1L	Female	-0.139697708	0.074200854	-1.221396767	3.07E-10	0.101699759	3.45E-09	0.957688921	1.03E-08	1.93E-07	0.957688921	trans
cg22193691_ENSG00000199442-Y_RNA	Female	0.00308776	0.971302402	-1.108526391	2.38E-11	0.982506332	3.41E-10	0.900461405	8.56E-08	1.22E-06	0.900461405	trans
cg15411736_ENSG00000133110-POSTN	Female	0.050007363	0.605943466	-0.855526394	3.82E-11	0.701863908	5.24E-10	0.900795982	5.24E-09	1.05E-07	0.900795982	trans
cg15644305_ENSG00000104951-IL4I1	Female	0.029271596	0.765548103	-0.836100616	3.03E-11	0.837629287	4.26E-10	0.688807456	6.99E-06	4.59E-05	0.688807456	trans
cg05818000_ENSG00000123838-C4BPA	Female	0.002792747	0.924119891	-1.107181368	2.54E-11	0.952716274	3.62E-10	0.83370308	1.84E-07	2.34E-06	0.83370308	trans
cg11153505_ENSG00000134013-LOXL2	Female	0.142725496	0.184104914	-0.763084607	1.28E-10	0.243977155	1.57E-09	0.828115697	6.90E-08	1.01E-06	0.828115697	trans
cg20638896_ENSG00000120833-SOCS2	Female	0.008506691	0.869600674	-1.311963699	2.73E-11	0.91553174	3.87E-10	1.029501672	2.27E-10	6.34E-09	1.029501672	trans
cg01520578_ENSG00000164638-SLC29A4	Female	0.03232428	0.814900084	-0.967057256	2.92E-11	0.875500457	4.12E-10	0.897251541	7.22E-06	4.70E-05	0.897251541	trans
cg02720442_ENSG00000200664-Y_RNA	Female	4.48E-19	0.970547943	1.005910457	2.46E-11	0.98236021	3.52E-10	-0.99718959	5.93E-12	2.29E-10	0.99718959	trans
cg02874992_ENSG00000200390-Y_RNA	Female	-5.59E-18	0.672435605	-1.163170845	3.65E-11	0.760761716	5.04E-10	1.000290575	4.16E-11	1.36E-09	1.000290575	trans
cg04924345_ENSG00000019505-SYT13	Female	0.032602886	0.589649708	-1.087386109	4.17E-11	0.686782862	5.68E-10	1.090296148	2.68E-12	1.11E-10	1.090296148	trans
cg14904688_ENSG00000202144-Y_RNA	Female	-9.54E-18	0.468999883	-1.213882199	5.36E-11	0.568750509	7.16E-10	0.979513018	2.57E-10	7.10E-09	0.979513018	trans
cg08524072_ENSG00000207387-Y_RNA	Female	-1.96E-17	0.120207849	-1.022428726	2.10E-10	0.162299499	2.45E-09	1.024732847	3.47E-11	1.15E-09	1.024732847	trans
cg05584297_ENSG00000130558-OLFM1	Female	0.049085667	0.507293891	-0.776645738	5.00E-11	0.607236431	6.73E-10	0.718807925	2.10E-06	1.78E-05	0.718807925	trans
cg10040153_ENSG00000201442-Y_RNA	Female	0.244718375	0.185530156	-0.714233761	1.39E-10	0.24577198	1.69E-09	0.749310575	1.24E-05	7.11E-05	0.749310575	trans
cg04243292_ENSG00000200283-Y_RNA	Female	0.099451646	0.160135464	-1.264526725	1.63E-10	0.213679863	1.95E-09	1.234074631	3.37E-11	1.12E-09	1.234074631	trans
cg25479848_ENSG00000230184-SMYD3-IT1	Female	0.230747778	0.169950593	-0.619806175	1.58E-10	0.226143309	1.90E-09	0.914753249	8.09E-08	1.16E-06	0.914753249	trans
cg18251222_ENSG00000049192-ADAMTS6	Female	-0.093899499	0.309760415	0.970420464	8.86E-11	0.395346999	1.14E-09	-0.937427579	2.96E-08	4.85E-07	0.937427579	trans
cg10263003_ENSG00000238813-Y_RNA	Female	0.016572267	0.859045877	-1.147336644	3.24E-11	0.907618263	4.53E-10	1.134767641	1.62E-10	4.66E-09	1.134767641	trans
cg23987381_ENSG00000202144-Y_RNA	Female	-1.83E-19	0.988268922	-1.020062781	2.91E-11	0.992180305	4.11E-10	0.999984186	2.15E-11	7.44E-10	0.999984186	trans
cg10324032_ENSG00000243055-GK-AS1	Female	0.103947326	0.31545897	-1.078109589	9.48E-11	0.401975151	1.21E-09	1.034425128	2.23E-09	4.93E-08	1.034425128	trans
cg20121803_ENSG00000199222-Y_RNA	Female	4.62E-18	0.740642509	0.948141294	4.07E-11	0.81808672	5.55E-10	-0.977250154	9.26E-12	3.45E-10	0.977250154	trans
cg14703553_ENSG00000199222-Y_RNA	Female	-1.58E-17	0.281347756	-1.664925656	1.09E-10	0.362201885	1.37E-09	0.962238986	2.47E-07	3.01E-06	0.962238986	trans
cg20121803_ENSG00000138152-BTBD16	Female	-0.02297479	0.812390234	0.8355334	3.78E-11	0.873611655	5.19E-10	-0.891794441	8.58E-09	1.63E-07	0.891794441	trans
cg09024862_ENSG00000207351-Y_RNA	Female	0.133879897	0.377858624	-0.946955237	8.14E-11	0.47165071	1.05E-09	0.812422017	9.88E-07	9.58E-06	0.812422017	trans
cg24525967_ENSG00000200283-Y_RNA	Female	-0.052131703	0.549855951	-0.939867504	5.67E-11	0.649241006	7.53E-10	0.856608345	2.41E-08	4.05E-07	0.856608345	trans
cg17334266_ENSG00000100448-CTSG	Female	0.061341999	0.334788933	-1.112137767	9.55E-11	0.423573994	1.22E-09	1.212929146	1.17E-13	6.18E-12	1.212929146	trans
cg00445202_ENSG00000111262-KCNA1	Female	-0.061134084	0.360471471	-1.096387669	8.89E-11	0.452451527	1.14E-09	0.979348786	2.18E-10	6.11E-09	0.979348786	trans
cg09476012_ENSG00000201314-Y_RNA	Female	0.212756249	0.220574145	-0.655157434	1.46E-10	0.289056617	1.77E-09	0.754906594	7.84E-06	5.01E-05	0.754906594	trans
cg10040153_ENSG00000222613-Y_RNA	Female	-0.065422185	0.575032141	-0.950089251	5.61E-11	0.673272802	7.46E-10	0.875330621	1.88E-08	3.25E-07	0.875330621	trans
cg10787600_ENSG00000174171-ENSG00000174171	Female	-0.034547707	0.66846981	-1.557899233	4.87E-11	0.757278625	6.58E-10	1.339315018	3.20E-09	6.81E-08	1.339315018	trans
cg09201130_ENSG00000199862-Y_RNA	Female	1.45E-17	0.436672127	1.088570455	7.48E-11	0.535223159	9.75E-10	-1.174740602	5.51E-14	3.07E-12	1.174740602	trans
cg04105065_ENSG00000207127-Y_RNA	Female	-7.08E-18	0.651153517	-0.906504059	5.13E-11	0.742268834	6.88E-10	0.812078371	7.46E-08	1.08E-06	0.812078371	trans
cg23929072_ENSG00000104415-CCN4	Female	-0.053959485	0.620826413	0.848153645	5.44E-11	0.715388074	7.27E-10	-0.900843735	1.08E-08	2.00E-07	0.900843735	trans
cg10009194_ENSG00000202144-Y_RNA	Female	-3.54E-18	0.791576975	-0.991638996	4.27E-11	0.857622024	5.81E-10	1.01801942	6.46E-12	2.48E-10	1.01801942	trans
cg00912942_ENSG00000238813-Y_RNA	Female	0.01222669	0.880722819	-1.387567384	3.86E-11	0.922881189	5.29E-10	1.321916883	2.99E-11	1.00E-09	1.321916883	trans
cg04665311_ENSG00000124215-CDH26	Female	0.20434359	0.142560856	-0.629253136	2.47E-10	0.191216344	2.83E-09	0.78535961	5.36E-07	5.78E-06	0.78535961	trans
cg20638896_ENSG00000124491-F13A1	Female	-0.101013906	0.145868369	-1.251137796	2.63E-10	0.195442463	2.99E-09	0.943848943	1.86E-08	3.22E-07	0.943848943	trans
cg04487202_ENSG00000207049-Y_RNA	Female	7.50E-18	0.547380881	-1.270357116	7.08E-11	0.646738322	9.26E-10	1.265236091	9.64E-14	5.16E-12	1.265236091	trans
cg14484356_ENSG00000049192-ADAMTS6	Female	0.036023865	0.744432267	-0.79232944	5.23E-11	0.820597084	7.02E-10	0.774395154	7.31E-07	7.48E-06	0.774395154	trans
cg12386544_ENSG00000201938-Y_RNA	Female	-9.46E-18	0.372236369	-1.430274284	1.09E-10	0.46533949	1.37E-09	1.377207257	9.94E-15	6.24E-13	1.377207257	trans
cg15781397_ENSG00000207391-Y_RNA	Female	-0.024220163	0.777648083	-1.168429232	5.55E-11	0.847141437	7.42E-10	0.803267906	5.83E-06	3.98E-05	0.803267906	trans
cg27030245_ENSG00000207024-Y_RNA	Female	-0.016171352	0.815391097	0.928649349	5.35E-11	0.875917747	7.15E-10	-0.881106729	6.02E-09	1.19E-07	0.881106729	trans
cg24525578_ENSG00000200664-Y_RNA	Female	-1.36E-17	0.272690623	-1.085508119	1.63E-10	0.352018545	1.95E-09	0.936044561	1.12E-09	2.66E-08	0.936044561	trans
cg02288294_ENSG00000199710-Y_RNA	Female	-1.24E-17	0.458605458	-0.850674132	1.03E-10	0.557986734	1.30E-09	0.760179548	2.32E-07	2.85E-06	0.760179548	trans
cg02288294_ENSG00000201663-Y_RNA	Female	-1.24E-17	0.458605458	-0.850674132	1.03E-10	0.557986734	1.30E-09	0.760179548	2.32E-07	2.85E-06	0.760179548	trans
cg02288294_ENSG00000222206-Y_RNA	Female	-1.24E-17	0.458605458	-0.850674132	1.03E-10	0.557986734	1.30E-09	0.760179548	2.32E-07	2.85E-06	0.760179548	trans
cg04706137_ENSG00000199832-Y_RNA	Female	0.169070522	0.378464069	-0.591981954	1.25E-10	0.472332062	1.53E-09	0.769456218	7.41E-06	4.80E-05	0.769456218	trans
cg02606480_ENSG00000200664-Y_RNA	Female	7.78E-18	0.502876406	-1.191205977	9.65E-11	0.602868785	1.23E-09	1.093984976	4.74E-12	1.87E-10	1.093984976	trans
cg22609539_ENSG00000199540-Y_RNA	Female	-1.62E-18	0.777276976	-1.276752341	6.28E-11	0.846923166	8.28E-10	1.254832666	5.86E-14	3.25E-12	1.254832666	trans
cg12148898_ENSG00000201426-Y_RNA	Female	3.23E-17	0.572926073	0.775357419	8.64E-11	0.671320425	1.11E-09	-0.731931585	2.66E-06	2.15E-05	0.731931585	trans
cg18477969_ENSG00000215895-HSPA5P1	Female	0.129981903	0.234784505	-1.049572342	2.15E-10	0.306520647	2.49E-09	1.097177876	3.44E-09	7.27E-08	1.097177876	trans
cg20638896_ENSG00000174837-ADGRE1	Female	0.004994099	0.940172351	-1.26174133	5.40E-11	0.963127621	7.22E-10	1.035820283	2.80E-10	7.67E-09	1.035820283	trans
cg21200382_ENSG00000206978-Y_RNA	Female	-0.164541178	0.233696388	1.558491347	2.19E-10	0.305175459	2.54E-09	-1.107539857	9.33E-07	9.14E-06	1.107539857	trans
cg09081941_ENSG00000085514-PILRA	Female	0.085838169	0.276715402	-1.074224404	1.85E-10	0.356732806	2.19E-09	0.937874688	2.97E-09	6.36E-08	0.937874688	trans
cg20150659_ENSG00000222852-Y_RNA	Female	0.058787367	0.620354429	-1.086078101	8.26E-11	0.714913621	1.06E-09	1.060804712	3.48E-09	7.34E-08	1.060804712	trans
cg11153505_ENSG00000148926-ADM	Female	-0.047154889	0.470189062	-0.853132742	1.09E-10	0.569999522	1.36E-09	0.756888128	1.66E-07	2.14E-06	0.756888128	trans
cg02822089_ENSG00000207127-Y_RNA	Female	6.19E-18	0.752888041	-0.901492281	7.45E-11	0.827832671	9.71E-10	0.772497286	1.14E-06	1.08E-05	0.772497286	trans
cg01008267_ENSG00000200630-Y_RNA	Female	-1.34E-17	0.361960956	-0.971977827	1.55E-10	0.454033503	1.86E-09	0.873577693	4.18E-09	8.63E-08	0.873577693	trans
cg04337937_ENSG00000122862-SRGN	Female	0.052842139	0.580196159	-0.909753471	9.77E-11	0.678045702	1.24E-09	0.821322548	2.34E-08	3.95E-07	0.821322548	trans
cg07994735_ENSG00000124875-CXCL6	Female	-0.015077422	0.89775189	-0.835530606	6.59E-11	0.934706204	8.65E-10	0.70103764	9.05E-06	5.60E-05	0.70103764	trans
cg26502489_ENSG00000207408-Y_RNA	Female	2.87E-18	0.868590902	-0.955565775	6.86E-11	0.914863539	8.99E-10	0.793106586	2.11E-07	2.63E-06	0.793106586	trans
cg12088417_ENSG00000207164-Y_RNA	Female	-4.10E-18	0.708966792	-1.21944533	8.56E-11	0.791608253	1.10E-09	1.223753108	2.11E-13	1.06E-11	1.223753108	trans
cg11500903_ENSG00000153132-CLGN	Female	0.192202286	0.132369216	-0.819805267	4.59E-10	0.17810171	5.00E-09	0.960909035	8.12E-09	1.55E-07	0.960909035	trans
cg09081941_ENSG00000132334-PTPRE	Female	0.09614146	0.239838745	-1.060698116	2.56E-10	0.312642861	2.92E-09	0.911338728	9.50E-09	1.79E-07	0.911338728	trans
cg19412031_ENSG00000199487-Y_RNA	Female	-0.16373199	0.335984515	0.723147603	1.85E-10	0.424892877	2.19E-09	-0.800656429	2.38E-06	1.96E-05	0.800656429	trans
cg23228921_ENSG00000207408-Y_RNA	Female	-3.89E-19	0.978765278	-0.853288023	6.38E-11	0.986395979	8.39E-10	0.821921493	2.55E-08	4.25E-07	0.821921493	trans
cg10991855_ENSG00000120833-SOCS2	Female	-0.103830765	0.083924702	-0.853193965	7.49E-10	0.114595603	7.80E-09	0.702053057	1.03E-06	9.88E-06	0.702053057	trans
cg16770243_ENSG00000200390-Y_RNA	Female	-3.72E-18	0.797931306	-1.049750157	7.92E-11	0.862337255	1.02E-09	0.940320725	2.42E-10	6.71E-09	0.940320725	trans
cg20137750_ENSG00000200390-Y_RNA	Female	-8.17E-18	0.528144667	-1.026946414	1.20E-10	0.6277263	1.48E-09	0.950475869	2.60E-10	7.17E-09	0.950475869	trans
cg16071815_ENSG00000100448-CTSG	Female	-0.066529817	0.383504575	-0.804654178	1.69E-10	0.477838166	2.02E-09	0.749304664	6.24E-07	6.56E-06	0.749304664	trans
cg01504149_ENSG00000200702-Y_RNA	Female	0.087544466	0.253583696	-0.822029837	2.58E-10	0.329329996	2.94E-09	0.891753026	2.92E-09	6.28E-08	0.891753026	trans
cg04337937_ENSG00000184845-DRD1	Female	-0.023525681	0.882554308	-0.810280239	7.51E-11	0.924080495	9.78E-10	0.687510002	1.76E-05	9.21E-05	0.687510002	trans
cg03119028_ENSG00000173432-SAA1	Female	-0.001199216	0.986217212	0.8583492	6.76E-11	0.991115834	8.87E-10	-0.888048348	1.43E-09	3.31E-08	0.888048348	trans
cg02606480_ENSG00000200982-Y_RNA	Female	0.032811361	0.705944478	-1.068617997	9.65E-11	0.78931767	1.23E-09	0.986312542	2.77E-09	5.97E-08	0.986312542	trans
cg20638896_ENSG00000151651-ADAM8	Female	0.141863265	0.059661147	-1.177735878	1.15E-09	0.082249055	1.15E-08	0.977183588	2.38E-08	4.00E-07	0.977183588	trans
cg02080116_ENSG00000139304-PTPRQ	Female	0.123151956	0.309159329	-0.894272085	2.33E-10	0.394634297	2.69E-09	1.052412897	9.69E-10	2.34E-08	1.052412897	trans
cg04337937_ENSG00000173530-TNFRSF10D	Female	0.036333127	0.679967089	-0.962056673	1.08E-10	0.76716216	1.35E-09	0.776022599	4.66E-07	5.14E-06	0.776022599	trans
cg06699461_ENSG00000222997-Y_RNA	Female	-0.006054453	0.956295687	-0.789078441	7.71E-11	0.973261877	1.00E-09	0.733872827	2.97E-06	2.34E-05	0.733872827	trans
cg11390628_ENSG00000112195-TREML2	Female	-0.132548515	0.106510595	-1.119766571	7.02E-10	0.14444838	7.35E-09	0.726939299	2.49E-06	2.03E-05	0.726939299	trans
cg24430871_ENSG00000200616-Y_RNA	Female	-2.42E-17	0.321191388	-0.909791277	2.33E-10	0.408599422	2.68E-09	0.863011554	1.51E-08	2.69E-07	0.863011554	trans
cg08268925_ENSG00000206998-Y_RNA	Female	-0.005993621	0.821455737	-0.843905273	9.47E-11	0.880313309	1.21E-09	0.820464139	7.29E-08	1.06E-06	0.820464139	trans
cg01777786_ENSG00000200849-Y_RNA	Female	2.39E-17	0.094437005	-0.884714196	8.32E-10	0.128544018	8.58E-09	0.862379373	3.97E-08	6.26E-07	0.862379373	trans
cg23929072_ENSG00000142347-MYO1F	Female	0.127672398	0.100701095	0.82108913	7.96E-10	0.13679194	8.24E-09	-0.656520255	7.85E-06	5.02E-05	0.656520255	trans
cg22750960_ENSG00000200390-Y_RNA	Female	5.26E-18	0.749244236	-0.811826111	1.08E-10	0.824747597	1.35E-09	0.823924244	1.70E-07	2.19E-06	0.823924244	trans
cg02241545_ENSG00000222997-Y_RNA	Female	-0.007953423	0.939210628	-0.829204839	9.20E-11	0.962333407	1.18E-09	0.789105724	4.77E-07	5.24E-06	0.789105724	trans
cg04337937_ENSG00000126262-FFAR2	Female	0.005498426	0.938044137	-0.93912909	9.38E-11	0.961623303	1.20E-09	0.819365929	1.93E-08	3.33E-07	0.819365929	trans
cg19010777_ENSG00000201938-Y_RNA	Female	-7.38E-18	0.508409939	-1.207215308	1.74E-10	0.608290222	2.07E-09	1.166927187	1.77E-12	7.60E-11	1.166927187	trans
cg13127920_ENSG00000200011-Y_RNA	Female	0.057855091	0.686609715	-0.837530735	1.31E-10	0.772403739	1.60E-09	0.720111619	1.32E-05	7.45E-05	0.720111619	trans
cg11153505_ENSG00000126262-FFAR2	Female	0.013989645	0.811646575	-0.833283687	1.11E-10	0.873095376	1.39E-09	0.784316035	3.84E-08	6.08E-07	0.784316035	trans
cg04487202_ENSG00000189057-FAM111B	Female	0.181937657	0.149813137	-0.882077342	6.03E-10	0.200489451	6.39E-09	0.995798138	2.17E-07	2.70E-06	0.995798138	trans
cg07817055_ENSG00000111262-KCNA1	Female	-0.059436392	0.655387205	-0.837877953	1.38E-10	0.745811426	1.68E-09	0.752166068	1.51E-05	8.22E-05	0.752166068	trans
cg13762257_ENSG00000206978-Y_RNA	Female	-0.004962522	0.973680803	0.657935358	9.47E-11	0.983710662	1.21E-09	-0.702990544	1.48E-05	8.08E-05	0.702990544	trans
cg15741247_ENSG00000222613-Y_RNA	Female	0.006449644	0.945245466	-1.052979652	1.02E-10	0.966380677	1.28E-09	1.043795665	1.21E-10	3.56E-09	1.043795665	trans
cg08517984_ENSG00000201426-Y_RNA	Female	2.96E-17	0.559471206	-0.896373384	1.80E-10	0.65850282	2.14E-09	0.684699643	5.17E-06	3.63E-05	0.684699643	trans
cg02351219_ENSG00000222883-Y_RNA	Female	-0.012264025	0.820578752	-0.835701279	1.23E-10	0.879680195	1.51E-09	0.758173154	1.49E-07	1.95E-06	0.758173154	trans
cg22026465_ENSG00000207049-Y_RNA	Female	-1.63E-17	0.277188542	-0.865158415	3.80E-10	0.357303331	4.20E-09	0.844892327	6.26E-09	1.23E-07	0.844892327	trans
cg22806076_ENSG00000019505-SYT13	Female	-0.043494276	0.526798366	-1.225596005	2.01E-10	0.626310619	2.36E-09	1.168542029	8.58E-12	3.21E-10	1.168542029	trans
cg11153505_ENSG00000100365-NCF4	Female	0.017882145	0.776963942	-0.832682415	1.37E-10	0.846661056	1.68E-09	0.781776254	4.53E-08	7.02E-07	0.781776254	trans
cg09081941_ENSG00000151651-ADAM8	Female	0.065767179	0.442254338	-1.061286042	2.41E-10	0.541175959	2.77E-09	0.834690717	1.89E-07	2.39E-06	0.834690717	trans
cg15465092_ENSG00000201596-Y_RNA	Female	-0.183478295	0.12131147	1.275979517	8.80E-10	0.163735775	9.00E-09	-1.405133931	2.36E-08	3.97E-07	1.405133931	trans
cg13168499_ENSG00000201426-Y_RNA	Female	3.46E-18	0.923900617	-0.937194309	1.16E-10	0.952609685	1.44E-09	0.918656434	5.19E-10	1.34E-08	0.918656434	trans
cg18959198_ENSG00000200283-Y_RNA	Female	0.008859935	0.910436018	-1.060962182	1.18E-10	0.943288401	1.47E-09	1.124784517	7.86E-11	2.42E-09	1.124784517	trans
cg08583127_ENSG00000200283-Y_RNA	Female	0.079853977	0.378615434	-0.883898027	2.89E-10	0.472432524	3.27E-09	0.803145145	3.13E-07	3.67E-06	0.803145145	trans
cg09081941_ENSG00000204482-LST1	Female	0.034497818	0.65105619	-1.073236729	1.70E-10	0.742268834	2.03E-09	0.830851376	1.17E-07	1.59E-06	0.830851376	trans
cg16711084_ENSG00000164932-CTHRC1	Female	0.016893043	0.894164563	-0.92501676	1.25E-10	0.932081791	1.53E-09	0.905394005	3.07E-07	3.62E-06	0.905394005	trans
cg06834951_ENSG00000222997-Y_RNA	Female	0.004375495	0.957512976	-1.175516058	1.17E-10	0.974111641	1.45E-09	1.201675654	4.70E-11	1.52E-09	1.201675654	trans
cg18251222_ENSG00000198400-NTRK1	Female	-0.02745076	0.709359849	1.020267307	1.59E-10	0.791903709	1.91E-09	-0.978196779	9.65E-10	2.33E-08	0.978196779	trans
cg25716065_ENSG00000199710-Y_RNA	Female	-8.66E-19	0.95368865	0.841066413	1.19E-10	0.97147378	1.47E-09	-0.845250034	1.35E-08	2.43E-07	0.845250034	trans
cg25716065_ENSG00000201663-Y_RNA	Female	-8.66E-19	0.95368865	0.841066413	1.19E-10	0.97147378	1.47E-09	-0.845250034	1.35E-08	2.43E-07	0.845250034	trans
cg25716065_ENSG00000222206-Y_RNA	Female	-8.66E-19	0.95368865	0.841066413	1.19E-10	0.97147378	1.47E-09	-0.845250034	1.35E-08	2.43E-07	0.845250034	trans
cg05292018_ENSG00000138152-BTBD16	Female	-0.022013362	0.864189775	-0.748227408	1.33E-10	0.911694622	1.62E-09	0.747295936	7.11E-06	4.65E-05	0.747295936	trans
cg20638896_ENSG00000131042-LILRB2	Female	0.103454628	0.054277178	-1.223801574	2.13E-09	0.074966857	2.02E-08	1.06076924	9.39E-10	2.28E-08	1.06076924	trans
cg16897387_ENSG00000200664-Y_RNA	Female	-7.19E-18	0.459659008	-2.283263973	2.55E-10	0.558893059	2.91E-09	2.190996445	4.21E-15	2.80E-13	2.190996445	trans
cg01387220_ENSG00000200829-Y_RNA	Female	2.87E-17	0.045221549	-0.78852178	2.60E-09	0.062711061	2.42E-08	0.74425499	1.04E-06	1.00E-05	0.74425499	trans
cg11756968_ENSG00000207351-Y_RNA	Female	-0.195148856	0.04265898	-1.162177497	2.77E-09	0.059240323	2.56E-08	0.93626544	2.26E-06	1.88E-05	0.93626544	trans
cg22646311_ENSG00000222613-Y_RNA	Female	0.04747649	0.700647346	0.745357577	1.72E-10	0.784758829	2.04E-09	-0.697406078	8.83E-06	5.49E-05	0.697406078	trans
cg01037617_ENSG00000201938-Y_RNA	Female	3.81E-18	0.80565063	0.805464083	1.50E-10	0.868489126	1.81E-09	-0.831499631	5.93E-08	8.87E-07	0.831499631	trans
cg23492225_ENSG00000100448-CTSG	Female	0.087654773	0.188667613	-0.826489744	6.51E-10	0.249619775	6.87E-09	0.946052926	4.59E-10	1.19E-08	0.946052926	trans
cg06088084_ENSG00000212404-Y_RNA	Female	-6.04E-18	0.685694277	1.009287179	1.80E-10	0.771557713	2.13E-09	-0.818471468	8.34E-08	1.19E-06	0.818471468	trans
cg12283439_ENSG00000200630-Y_RNA	Female	4.55E-18	0.791661445	-0.836801347	1.56E-10	0.857666078	1.88E-09	0.80883582	9.15E-08	1.29E-06	0.80883582	trans
cg09081941_ENSG00000153714-LURAP1L	Female	0.142961691	0.10300363	-1.041074561	1.21E-09	0.139831547	1.20E-08	1.018465288	5.51E-10	1.41E-08	1.018465288	trans
cg02170695_ENSG00000206677-Y_RNA	Female	-1.48E-17	0.437938897	-1.304425815	2.91E-10	0.536515094	3.29E-09	1.345441088	2.48E-15	1.70E-13	1.345441088	trans
cg07170932_ENSG00000200849-Y_RNA	Female	-1.72E-19	0.988512081	-0.986736169	1.29E-10	0.992236023	1.58E-09	0.964073901	5.46E-11	1.74E-09	0.964073901	trans
cg02351219_ENSG00000206705-Y_RNA	Female	-2.05E-17	0.533599248	-0.933656881	2.48E-10	0.633212429	2.84E-09	0.852328121	1.11E-08	2.05E-07	0.852328121	trans
cg26409566_ENSG00000207127-Y_RNA	Female	9.36E-18	0.640378377	-1.030122801	2.07E-10	0.732961097	2.41E-09	0.732867125	4.09E-06	3.02E-05	0.732867125	trans
cg02720442_ENSG00000222613-Y_RNA	Female	-0.006616947	0.9446233	0.854171129	1.41E-10	0.965988547	1.71E-09	-0.889321001	7.16E-09	1.39E-07	0.889321001	trans
cg03351580_ENSG00000100448-CTSG	Female	0.055482491	0.458104419	-0.824591595	2.92E-10	0.557560506	3.30E-09	0.845328559	3.34E-08	5.38E-07	0.845328559	trans
cg19217778_ENSG00000207075-Y_RNA	Female	-9.65E-18	0.459670324	-1.038785252	2.99E-10	0.558893059	3.37E-09	0.907105174	1.64E-09	3.75E-08	0.907105174	trans
cg19217778_ENSG00000239106-Y_RNA	Female	-9.65E-18	0.459670324	-1.038785252	2.99E-10	0.558893059	3.37E-09	0.907105174	1.64E-09	3.75E-08	0.907105174	trans
cg08524072_ENSG00000207290-Y_RNA	Female	-0.041808124	0.658146188	-0.929212076	2.10E-10	0.748182411	2.45E-09	0.90199459	3.11E-08	5.06E-07	0.90199459	trans
cg14011315_ENSG00000201426-Y_RNA	Female	-1.70E-17	0.643270586	-1.057802165	2.15E-10	0.735473609	2.50E-09	0.933703736	2.25E-09	4.97E-08	0.933703736	trans
cg14193001_ENSG00000207173-Y_RNA	Female	-2.26E-18	0.854134172	-1.034090207	1.62E-10	0.903900394	1.94E-09	0.924035351	3.82E-09	7.98E-08	0.924035351	trans
cg18749990_ENSG00000111262-KCNA1	Female	0.076207621	0.244769637	-0.95928117	5.68E-10	0.318686848	6.05E-09	0.96139579	8.75E-10	2.14E-08	0.96139579	trans
cg22203300_ENSG00000053438-NNAT	Female	-0.183737159	0.200843364	-1.378049621	7.01E-10	0.264848142	7.34E-09	1.234068955	1.43E-06	1.30E-05	1.234068955	trans
cg22646311_ENSG00000200982-Y_RNA	Female	0.041964571	0.721155852	0.763279378	1.96E-10	0.802291985	2.31E-09	-0.758733762	1.64E-06	1.45E-05	0.758733762	trans
cg03822746_ENSG00000160883-HK3	Female	0.055184879	0.632239975	-0.688401641	2.27E-10	0.725838176	2.62E-09	0.69620906	1.34E-05	7.53E-05	0.69620906	trans
cg09223563_ENSG00000229413-ENSG00000229413	Female	0.057621784	0.476787909	-1.531762493	3.07E-10	0.576764262	3.45E-09	1.462138123	3.34E-11	1.11E-09	1.462138123	trans
cg10240127_ENSG00000065618-COL17A1	Female	0.226220333	0.074241863	-0.668437224	1.99E-09	0.10175408	1.89E-08	0.829264052	5.08E-07	5.53E-06	0.829264052	trans
cg03822746_ENSG00000226281-ENSG00000226281	Female	0.228650875	0.02146792	-0.674950887	6.92E-09	0.030270163	5.90E-08	0.868232586	3.58E-07	4.12E-06	0.868232586	trans
cg15099537_ENSG00000157551-KCNJ15	Female	0.153265665	0.048262985	-0.888753716	3.14E-09	0.066838991	2.88E-08	1.019557317	3.07E-10	8.32E-09	1.019557317	trans
cg01520578_ENSG00000198400-NTRK1	Female	-0.017513678	0.811682618	-1.276612191	1.88E-10	0.873121453	2.22E-09	1.177321974	1.72E-10	4.92E-09	1.177321974	trans
cg25212717_ENSG00000155886-SLC24A2	Female	-0.00484867	0.811892038	-1.096702683	1.90E-10	0.873291703	2.24E-09	1.065566897	6.83E-12	2.61E-10	1.065566897	trans
cg11023174_ENSG00000166073-GPR176	Female	0.049992409	0.531730893	-0.87660369	2.91E-10	0.631427413	3.29E-09	0.928201503	3.14E-10	8.50E-09	0.928201503	trans
cg00204065_ENSG00000173406-DAB1	Female	-0.092711066	0.27838547	-1.187695095	5.57E-10	0.358594208	5.94E-09	0.97132472	1.85E-08	3.21E-07	0.97132472	trans
cg19392754_ENSG00000197705-KLHL14	Female	-0.066404244	0.478746759	0.798497384	3.28E-10	0.578843613	3.66E-09	-0.807204702	2.48E-07	3.01E-06	0.807204702	trans
cg21077610_ENSG00000207209-Y_RNA	Female	0.043460071	0.739863088	-0.885257868	2.13E-10	0.817528903	2.47E-09	0.837681262	3.10E-06	2.43E-05	0.837681262	trans
cg05672380_ENSG00000201426-Y_RNA	Female	1.91E-17	0.66798699	0.782408387	2.36E-10	0.756843687	2.72E-09	-0.684709601	2.19E-06	1.84E-05	0.684709601	trans
cg15099537_ENSG00000168404-MLKL	Female	-0.075322694	0.425085631	-0.8794345	3.72E-10	0.523169043	4.12E-09	0.771604957	9.06E-07	8.93E-06	0.771604957	trans
cg24525578_ENSG00000200982-Y_RNA	Female	-0.002486336	0.978809884	-0.973797591	1.63E-10	0.986418539	1.95E-09	0.840422345	1.54E-07	2.01E-06	0.840422345	trans
cg24949324_ENSG00000200998-Y_RNA	Female	-0.039954386	0.428736835	-1.143653604	3.73E-10	0.526943225	4.13E-09	0.889840549	2.87E-09	6.18E-08	0.889840549	trans
cg11500903_ENSG00000197705-KLHL14	Female	0.122553791	0.166807019	-0.893683025	9.75E-10	0.22211614	9.89E-09	0.990086769	6.99E-10	1.75E-08	0.990086769	trans
cg03985285_ENSG00000049192-ADAMTS6	Female	-0.074057148	0.577376074	-0.910577657	2.84E-10	0.675447079	3.22E-09	0.818143921	6.58E-08	9.70E-07	0.818143921	trans
cg12553365_ENSG00000198077-CYP2A7	Female	-0.010091537	0.836542135	-1.0315654	1.99E-10	0.891403678	2.34E-09	0.960183021	1.12E-09	2.66E-08	0.960183021	trans
cg20614067_ENSG00000206998-Y_RNA	Female	0.000665545	0.973150214	-0.980585402	1.73E-10	0.983416334	2.06E-09	0.906293116	6.31E-10	1.60E-08	0.906293116	trans
cg17334266_ENSG00000148053-NTRK2	Female	-0.170523867	0.013736522	-0.988965766	1.24E-08	0.019548074	1.00E-07	0.924316799	2.11E-08	3.60E-07	0.924316799	trans
cg15099537_ENSG00000199740-Y_RNA	Female	0.11560837	0.285917003	-0.848460871	5.99E-10	0.367446988	6.36E-09	0.945014518	1.34E-08	2.41E-07	0.945014518	trans
cg23238869_ENSG00000201683-Y_RNA	Female	0.082751645	0.57892939	-0.753093984	2.97E-10	0.676853966	3.36E-09	0.759781922	9.46E-06	5.79E-05	0.759781922	trans
cg25621215_ENSG00000147488-ST18	Female	0.151924026	0.086894307	-1.095976895	2.00E-09	0.118525783	1.90E-08	1.043096086	7.26E-09	1.41E-07	1.043096086	trans
cg10723869_ENSG00000200616-Y_RNA	Female	-3.78E-18	0.838039722	-1.471110634	2.08E-10	0.892528128	2.43E-09	1.329283587	4.59E-13	2.18E-11	1.329283587	trans
cg04751533_ENSG00000200998-Y_RNA	Female	-0.04738201	0.329178796	-0.892548783	5.33E-10	0.417325331	5.71E-09	0.868216253	3.50E-09	7.37E-08	0.868216253	trans
cg23891611_ENSG00000198077-CYP2A7	Female	0.044492377	0.337552784	-1.325628845	5.23E-10	0.426708384	5.61E-09	1.03770034	2.35E-09	5.17E-08	1.03770034	trans
cg13375352_ENSG00000114771-AADAC	Female	-0.031721179	0.657936611	1.189555675	2.74E-10	0.748037767	3.11E-09	-1.200915668	7.94E-11	2.44E-09	1.200915668	trans
cg11153505_ENSG00000185634-SHC4	Female	-0.03639625	0.586395298	-0.864690589	3.08E-10	0.68389675	3.46E-09	0.811771545	5.99E-08	8.95E-07	0.811771545	trans
cg16857912_ENSG00000207123-Y_RNA	Female	-0.006059157	0.9527227	-0.925042333	1.91E-10	0.971016871	2.25E-09	0.806598071	1.19E-07	1.61E-06	0.806598071	trans
cg13234367_ENSG00000121335-PRB2	Female	0.052282659	0.619190251	-1.078204985	2.94E-10	0.713992254	3.32E-09	1.122952228	3.37E-09	7.12E-08	1.122952228	trans
cg02913884_ENSG00000200283-Y_RNA	Female	-0.024374257	0.80577537	0.81562321	2.30E-10	0.86859835	2.65E-09	-0.812353602	2.57E-07	3.10E-06	0.812353602	trans
cg07815169_ENSG00000207075-Y_RNA	Female	-5.69E-18	0.756877013	-1.002947793	2.45E-10	0.830747521	2.81E-09	0.72350502	2.34E-06	1.93E-05	0.72350502	trans
cg07815169_ENSG00000239106-Y_RNA	Female	-5.69E-18	0.756877013	-1.002947793	2.45E-10	0.830747521	2.81E-09	0.72350502	2.34E-06	1.93E-05	0.72350502	trans
cg02920129_ENSG00000201426-Y_RNA	Female	-6.01E-17	0.260595678	0.978941736	7.15E-10	0.337758599	7.47E-09	-0.687880711	1.91E-05	9.77E-05	0.687880711	trans
cg17830140_ENSG00000207024-Y_RNA	Female	-0.014485342	0.841622949	-0.875668511	2.23E-10	0.89518026	2.58E-09	0.884505567	1.58E-08	2.80E-07	0.884505567	trans
cg22646311_ENSG00000200664-Y_RNA	Female	-5.73E-19	0.970936645	0.850840019	1.96E-10	0.98236021	2.31E-09	-0.841054868	2.14E-08	3.65E-07	0.841054868	trans
cg15411736_ENSG00000164509-IL31RA	Female	-0.020754087	0.725501996	-0.935464164	2.68E-10	0.805936291	3.05E-09	0.910504517	1.04E-09	2.50E-08	0.910504517	trans
cg16897387_ENSG00000200982-Y_RNA	Female	0.021968735	0.763011306	-2.048291411	2.55E-10	0.835596224	2.91E-09	1.997681462	4.76E-12	1.88E-10	1.997681462	trans
cg18931888_ENSG00000200552-Y_RNA	Female	-0.020437305	0.881878335	-0.902978889	2.27E-10	0.923661624	2.62E-09	0.936251025	2.50E-08	4.17E-07	0.936251025	trans
cg20695805_ENSG00000200998-Y_RNA	Female	0.025271357	0.59903283	0.89027395	3.38E-10	0.695572681	3.77E-09	-0.864199356	4.36E-09	8.96E-08	0.864199356	trans
cg13646545_ENSG00000207173-Y_RNA	Female	-1.12E-17	0.266545587	-1.364727666	7.65E-10	0.344747556	7.95E-09	1.293943302	5.85E-12	2.27E-10	1.293943302	trans
cg26872742_ENSG00000207164-Y_RNA	Female	-2.39E-18	0.886836233	-0.908189737	2.31E-10	0.927212292	2.66E-09	0.742234801	1.91E-06	1.64E-05	0.742234801	trans
cg01708411_ENSG00000185745-IFIT1	Female	0.065927426	0.513812926	0.78726777	4.01E-10	0.613438546	4.41E-09	-0.720220391	2.01E-06	1.71E-05	0.720220391	trans
cg20638896_ENSG00000069399-BCL3	Female	0.144067647	0.037717999	-1.199075791	5.54E-09	0.052513518	4.83E-08	1.040021158	8.85E-09	1.68E-07	1.040021158	trans
cg01683654_ENSG00000199862-Y_RNA	Female	-5.07E-19	0.966392266	1.063554061	2.19E-10	0.979790062	2.54E-09	-1.121024694	8.39E-14	4.54E-12	1.121024694	trans
cg10991855_ENSG00000103044-HAS3	Female	-0.025385515	0.767418129	-0.881525574	2.78E-10	0.839167682	3.15E-09	0.830960082	5.76E-08	8.65E-07	0.830960082	trans
cg16770243_ENSG00000006606-CCL26	Female	-0.172710554	0.127887744	-0.817654349	1.68E-09	0.17225571	1.62E-08	0.726443062	3.24E-06	2.51E-05	0.726443062	trans
cg13868026_ENSG00000199223-Y_RNA	Female	0.061394568	0.64342402	-0.969111185	3.37E-10	0.735630088	3.76E-09	0.895960849	4.98E-07	5.44E-06	0.895960849	trans
cg16770243_ENSG00000200521-Y_RNA	Female	-0.07663061	0.587964507	-0.793551592	3.72E-10	0.685269569	4.12E-09	0.780950274	6.17E-07	6.50E-06	0.780950274	trans
cg02288294_ENSG00000201938-Y_RNA	Female	-1.24E-17	0.458605458	-0.858062062	4.79E-10	0.557986734	5.18E-09	0.692263735	5.25E-06	3.67E-05	0.692263735	trans
cg21774804_ENSG00000200630-Y_RNA	Female	-2.05E-18	0.92185202	-1.234269485	2.44E-10	0.951005487	2.80E-09	0.705469871	6.23E-06	4.19E-05	0.705469871	trans
cg00337181_ENSG00000199222-Y_RNA	Female	-1.14E-18	0.925037632	-1.52591916	2.44E-10	0.953263909	2.81E-09	1.255868675	2.67E-12	1.11E-10	1.255868675	trans
cg09081941_ENSG00000066336-SPI1	Female	0.020424108	0.769249065	-1.10332847	2.95E-10	0.840810511	3.33E-09	0.833558375	1.88E-07	2.38E-06	0.833558375	trans
cg24959901_ENSG00000206677-Y_RNA	Female	-1.41E-17	0.625494984	-1.058145469	3.67E-10	0.719602111	4.07E-09	0.703782749	5.11E-06	3.59E-05	0.703782749	trans
cg14703553_ENSG00000201843-Y_RNA	Female	0.116799342	0.28100814	-1.213877554	8.20E-10	0.361819233	8.47E-09	1.080436253	1.41E-09	3.27E-08	1.080436253	trans
cg14987596_ENSG00000222072-Y_RNA	Female	0.109186749	0.533788685	-0.753251665	4.35E-10	0.633399979	4.75E-09	0.739019157	1.20E-05	6.92E-05	0.739019157	trans
cg02426343_ENSG00000130988-RGN	Female	-0.027864646	0.735589171	1.017846353	3.16E-10	0.814133741	3.55E-09	-1.018735189	2.57E-09	5.60E-08	1.018735189	trans
cg15157699_ENSG00000207039-Y_RNA	Female	0.185043649	0.164428517	-0.862847807	1.43E-09	0.21911462	1.40E-08	0.934023908	1.20E-06	1.13E-05	0.934023908	trans
cg20214135_ENSG00000207391-Y_RNA	Female	0.033627511	0.668945906	-1.149097454	3.52E-10	0.757721286	3.92E-09	1.167226624	1.22E-11	4.43E-10	1.167226624	trans
cg20638896_ENSG00000165178-NCF1C	Female	0.163067355	0.040426141	-1.109811272	5.83E-09	0.056197959	5.06E-08	0.957397121	4.64E-08	7.17E-07	0.957397121	trans
cg06256937_ENSG00000198077-CYP2A7	Female	-0.012235269	0.794078154	-1.082624217	3.00E-10	0.859730346	3.38E-09	1.027597427	1.04E-10	3.11E-09	1.027597427	trans
cg15405368_ENSG00000200390-Y_RNA	Female	6.26E-18	0.61958779	0.901571632	3.85E-10	0.71426116	4.25E-09	-0.920895926	3.33E-10	8.96E-09	0.920895926	trans
cg23070318_ENSG00000199870-Y_RNA	Female	0.011499685	0.884278598	-0.937323944	2.72E-10	0.92543757	3.09E-09	0.881967417	1.90E-08	3.29E-07	0.881967417	trans
cg06738047_ENSG00000206805-Y_RNA	Female	-0.006527616	0.963120578	0.920729001	2.53E-10	0.978002383	2.89E-09	-0.901031822	2.04E-08	3.49E-07	0.901031822	trans
cg11153505_ENSG00000123838-C4BPA	Female	0.016294479	0.453664048	-0.881154488	5.38E-10	0.552765382	5.76E-09	0.877089807	1.53E-09	3.52E-08	0.877089807	trans
cg11390628_ENSG00000226281-ENSG00000226281	Female	-0.088347582	0.293892701	-1.183812637	8.45E-10	0.376822038	8.69E-09	0.870932242	1.54E-07	2.01E-06	0.870932242	trans
cg14732488_ENSG00000227373-RABGAP1L-DT	Female	-0.15560516	0.242483609	-0.967323565	1.04E-09	0.315916175	1.05E-08	0.749148371	1.34E-05	7.53E-05	0.749148371	trans
cg18749990_ENSG00000197705-KLHL14	Female	0.059700752	0.529274437	-0.840296794	4.80E-10	0.6288603	5.19E-09	0.85198252	3.24E-08	5.25E-07	0.85198252	trans
cg20614067_ENSG00000173432-SAA1	Female	0.069353491	0.291254341	-0.888527438	8.79E-10	0.373676651	8.99E-09	0.802582461	9.25E-08	1.30E-06	0.802582461	trans
cg11153505_ENSG00000062282-DGAT2	Female	0.017374338	0.794957461	-0.824492633	3.23E-10	0.860408918	3.61E-09	0.792431537	4.53E-08	7.02E-07	0.792431537	trans
cg16175752_ENSG00000199565-Y_RNA	Female	-0.022768907	0.027829008	-1.027540863	9.48E-09	0.039002482	7.86E-08	0.946296149	2.58E-09	5.62E-08	0.946296149	trans
cg20571761_ENSG00000124875-CXCL6	Female	-0.016969144	0.889797364	-0.689186001	2.97E-10	0.929235805	3.35E-09	0.676317897	1.19E-05	6.87E-05	0.676317897	trans
cg13565400_ENSG00000200998-Y_RNA	Female	0.038390925	0.496279595	0.906137873	5.35E-10	0.596342097	5.73E-09	-0.77841751	2.87E-07	3.42E-06	0.77841751	trans
cg12377084_ENSG00000200011-Y_RNA	Female	-0.012225593	0.912273017	-1.067189645	2.96E-10	0.944622853	3.34E-09	0.939037568	8.99E-07	8.87E-06	0.939037568	trans
cg20667334_ENSG00000200283-Y_RNA	Female	0.088619477	0.315662426	-0.847179537	8.63E-10	0.402174374	8.84E-09	0.858944495	7.28E-08	1.06E-06	0.858944495	trans
cg03910871_ENSG00000199222-Y_RNA	Female	-5.14E-18	0.667475466	-1.269312849	4.10E-10	0.756381067	4.50E-09	1.215241057	1.16E-12	5.17E-11	1.215241057	trans
cg24913907_ENSG00000207408-Y_RNA	Female	-8.01E-18	0.623162465	-0.9387998	4.40E-10	0.717464152	4.80E-09	0.786494926	2.91E-07	3.46E-06	0.786494926	trans
cg16936864_ENSG00000207127-Y_RNA	Female	-4.69E-18	0.754851514	-0.830381166	3.71E-10	0.829377439	4.11E-09	0.750529636	1.11E-06	1.05E-05	0.750529636	trans
cg10039163_ENSG00000148053-NTRK2	Female	-0.03029271	0.726989908	-0.751867809	3.98E-10	0.807273122	4.38E-09	0.677777995	1.53E-05	8.30E-05	0.677777995	trans
cg13973727_ENSG00000200982-Y_RNA	Female	0.011995561	0.896605587	-0.855719171	3.23E-10	0.933913631	3.61E-09	0.852429182	6.29E-08	9.33E-07	0.852429182	trans
cg11153505_ENSG00000170525-PFKFB3	Female	0.0718836	0.394779991	-0.785482452	7.44E-10	0.490046664	7.75E-09	0.819517047	3.75E-08	5.95E-07	0.819517047	trans
cg20785758_ENSG00000146938-NLGN4X	Female	0.030414437	0.442085167	-1.004600335	6.65E-10	0.540994447	7.00E-09	0.944555608	2.84E-10	7.76E-09	0.944555608	trans
cg03751055_ENSG00000200283-Y_RNA	Female	-0.156147384	0.077854209	-0.959772412	3.82E-09	0.106527462	3.44E-08	0.699566033	1.46E-05	7.99E-05	0.699566033	trans
cg04337937_ENSG00000103044-HAS3	Female	0.031012122	0.758052091	-0.93736319	3.97E-10	0.831663423	4.37E-09	0.810885831	1.54E-07	2.01E-06	0.810885831	trans
cg13973727_ENSG00000200664-Y_RNA	Female	9.69E-19	0.937429922	-0.953884171	3.23E-10	0.96136455	3.61E-09	0.953060983	1.54E-10	4.45E-09	0.953060983	trans
cg14227773_ENSG00000111262-KCNA1	Female	0.10530153	0.260096613	-0.849978758	1.17E-09	0.337141292	1.17E-08	0.777205345	1.68E-06	1.48E-05	0.777205345	trans
cg11153505_ENSG00000101336-HCK	Female	0.020917691	0.664894684	-0.847803126	4.64E-10	0.754233292	5.05E-09	0.811565611	1.98E-08	3.41E-07	0.811565611	trans
cg23200634_ENSG00000114771-AADAC	Female	0.063465376	0.385735716	-1.032521938	8.13E-10	0.480356548	8.40E-09	1.106885095	1.30E-10	3.82E-09	1.106885095	trans
cg17571919_ENSG00000238912-Y_RNA	Female	-9.72E-18	0.468948648	-0.841837266	6.93E-10	0.568716342	7.26E-09	0.849484457	1.06E-08	1.97E-07	0.849484457	trans
cg15185538_ENSG00000238845-Y_RNA	Female	-0.06820037	0.572384282	-0.888089879	5.71E-10	0.670823703	6.08E-09	0.941045953	6.36E-08	9.43E-07	0.941045953	trans
cg03351580_ENSG00000148053-NTRK2	Female	0.116948736	0.159303217	-0.777880354	2.08E-09	0.212628141	1.97E-08	0.896169084	7.45E-09	1.44E-07	0.896169084	trans
cg16515500_ENSG00000173530-TNFRSF10D	Female	0.149308127	0.045149967	-0.99910645	7.47E-09	0.062617272	6.32E-08	1.096724811	2.05E-10	5.79E-09	1.096724811	trans
cg20491223_ENSG00000201680-Y_RNA	Female	-0.057357662	0.674916428	0.840170055	5.00E-10	0.763051097	5.39E-09	-0.784562655	4.34E-06	3.16E-05	0.784562655	trans
cg13234367_ENSG00000100448-CTSG	Female	0.014595093	0.787868985	-1.275417534	4.29E-10	0.854993052	4.69E-09	1.289542703	1.14E-12	5.09E-11	1.289542703	trans
cg01683654_ENSG00000199715-Y_RNA	Female	-0.104761366	0.3731519	0.862362865	9.13E-10	0.466368433	9.30E-09	-0.957241173	3.51E-08	5.62E-07	0.957241173	trans
cg19378640_ENSG00000202144-Y_RNA	Female	-9.32E-19	0.942999363	0.944667527	3.64E-10	0.96498145	4.04E-09	-0.816721366	3.75E-08	5.96E-07	0.816721366	trans
cg10991855_ENSG00000160883-HK3	Female	0.033974481	0.685588521	-0.843190707	5.04E-10	0.771466092	5.42E-09	0.849755948	1.81E-08	3.14E-07	0.849755948	trans
cg11110036_ENSG00000200298-Y_RNA	Female	-0.011251816	0.926107413	-0.839041743	3.74E-10	0.954060685	4.15E-09	0.693503073	1.45E-05	7.96E-05	0.693503073	trans
cg13088253_ENSG00000200630-Y_RNA	Female	-6.37E-18	0.727688434	-0.797568634	4.78E-10	0.807818419	5.18E-09	0.777893655	4.00E-06	2.97E-05	0.777893655	trans
cg09081941_ENSG00000184845-DRD1	Female	-0.018556568	0.885294326	-0.933464131	3.97E-10	0.92626777	4.37E-09	0.901481078	9.17E-08	1.29E-06	0.901481078	trans
cg22193691_ENSG00000199870-Y_RNA	Female	-0.08099778	0.334605293	-1.037638324	1.06E-09	0.423365786	1.07E-08	0.762672586	8.21E-06	5.20E-05	0.762672586	trans
cg05226593_ENSG00000200283-Y_RNA	Female	-0.015031867	0.872475386	-0.801333526	4.10E-10	0.917657564	4.50E-09	0.782097214	5.70E-07	6.09E-06	0.782097214	trans
cg15488978_ENSG00000200998-Y_RNA	Female	0.002593987	0.950146682	-1.077587238	3.77E-10	0.969669346	4.17E-09	1.023526222	1.04E-10	3.12E-09	1.023526222	trans
cg15099537_ENSG00000201680-Y_RNA	Female	0.125742617	0.376129059	-0.772734025	9.77E-10	0.469757996	9.92E-09	0.860087871	8.51E-07	8.48E-06	0.860087871	trans
cg18251222_ENSG00000006606-CCL26	Female	-0.106091103	0.225210335	0.902121801	1.64E-09	0.29477543	1.58E-08	-0.94533795	1.05E-08	1.95E-07	0.94533795	trans
cg15735438_ENSG00000202536-Y_RNA	Female	0.021725604	0.297270581	-1.001833315	1.25E-09	0.380761545	1.24E-08	0.950885046	6.73E-10	1.69E-08	0.950885046	trans
cg00204065_ENSG00000207049-Y_RNA	Female	4.49E-18	0.723376494	-1.35347841	5.15E-10	0.80412857	5.53E-09	1.14803338	5.36E-11	1.71E-09	1.14803338	trans
cg11390628_ENSG00000155966-AFF2	Female	0.081813369	0.475933221	-1.054699623	7.92E-10	0.575884153	8.20E-09	0.766612936	3.56E-06	2.71E-05	0.766612936	trans
cg01708411_ENSG00000007952-NOX1	Female	-0.0285364	0.770359423	0.751358536	4.93E-10	0.84157709	5.32E-09	-0.810758573	7.33E-08	1.06E-06	0.810758573	trans
cg23367851_ENSG00000202211-Y_RNA	Female	0.030720259	0.835088122	0.830311467	4.55E-10	0.890722405	4.96E-09	-0.857520175	5.79E-06	3.96E-05	0.857520175	trans
cg22806076_ENSG00000050628-PTGER3	Female	-0.045623612	0.587151497	-1.170444967	6.57E-10	0.684616801	6.93E-09	1.158294639	4.42E-11	1.43E-09	1.158294639	trans
cg10548700_ENSG00000207049-Y_RNA	Female	-9.88E-19	0.945910568	0.918218135	4.11E-10	0.966725897	4.51E-09	-0.922871251	2.95E-10	8.05E-09	0.922871251	trans
cg04571903_ENSG00000207173-Y_RNA	Female	-1.16E-17	0.33854465	-0.998222985	1.17E-09	0.427735661	1.17E-08	0.978618493	6.25E-10	1.58E-08	0.978618493	trans
cg14552179_ENSG00000206998-Y_RNA	Female	-0.0051805	0.856373845	-0.759341267	4.70E-10	0.905566768	5.10E-09	0.780268999	1.25E-06	1.17E-05	0.780268999	trans
cg11153505_ENSG00000201683-Y_RNA	Female	0.01526837	0.87350781	-0.796868587	4.65E-10	0.917981856	5.05E-09	0.813356547	9.48E-08	1.33E-06	0.813356547	trans
cg17604362_ENSG00000200011-Y_RNA	Female	0.111400046	0.359102905	-1.201597414	1.17E-09	0.450840831	1.17E-08	0.971602559	1.77E-06	1.54E-05	0.971602559	trans
cg24024505_ENSG00000238912-Y_RNA	Female	-1.09E-17	0.391543401	-0.932775411	1.09E-09	0.486612893	1.09E-08	0.915048088	9.32E-10	2.26E-08	0.915048088	trans
cg00303919_ENSG00000212241-Y_RNA	Female	0.022499047	0.892266007	-0.627156222	4.99E-10	0.930614095	5.38E-09	0.723335032	1.70E-05	8.96E-05	0.723335032	trans
cg17201960_ENSG00000207164-Y_RNA	Female	-1.68E-17	0.173753542	-1.101255228	2.58E-09	0.230953057	2.40E-08	0.978048945	5.14E-10	1.32E-08	0.978048945	trans
cg16770243_ENSG00000148053-NTRK2	Female	-0.007597739	0.928402157	-0.934199754	4.83E-10	0.955545072	5.22E-09	0.962949202	7.02E-10	1.76E-08	0.962949202	trans
cg10991855_ENSG00000201683-Y_RNA	Female	0.042110449	0.668696421	-0.8308322	6.71E-10	0.757512144	7.05E-09	0.877829887	2.06E-08	3.53E-07	0.877829887	trans
cg23929072_ENSG00000095587-TLL2	Female	0.063851212	0.38715734	0.838914928	1.16E-09	0.481875456	1.16E-08	-0.778773859	1.63E-07	2.11E-06	0.778773859	trans
cg05603011_ENSG00000199756-Y_RNA	Female	-0.815100944	0.013761346	-6.73E-17	3.28E-08	0.019582897	2.40E-07	-0.872738848	1.87E-05	9.63E-05	0.872738848	trans
cg02902649_ENSG00000121335-PRB2	Female	0.09694536	0.507514612	-0.751827678	9.05E-10	0.607460895	9.22E-09	0.763287266	2.21E-06	1.85E-05	0.763287266	trans
cg24466611_ENSG00000222529-Y_RNA	Female	-2.26E-19	0.974015766	-1.173187113	4.75E-10	0.983825161	5.15E-09	0.962009918	6.88E-10	1.72E-08	0.962009918	trans
cg11153505_ENSG00000136630-HLX	Female	0.012324756	0.873259075	-0.80258378	5.30E-10	0.917876915	5.68E-09	0.754146064	2.51E-07	3.04E-06	0.754146064	trans
cg11756968_ENSG00000201843-Y_RNA	Female	-0.142441152	0.083661235	-1.076578429	5.55E-09	0.114244987	4.83E-08	0.861489756	1.02E-05	6.11E-05	0.861489756	trans
cg17201960_ENSG00000206998-Y_RNA	Female	0.023369887	0.236533181	-1.086197569	1.97E-09	0.308672888	1.88E-08	0.915047635	4.82E-09	9.78E-08	0.915047635	trans
cg21077610_ENSG00000206998-Y_RNA	Female	0.001571018	0.926760039	-1.226674916	5.03E-10	0.954608946	5.42E-09	1.163127167	2.19E-12	9.21E-11	1.163127167	trans
cg20214135_ENSG00000215895-HSPA5P1	Female	0.016121637	0.895757495	-0.967016116	5.47E-10	0.933317989	5.85E-09	0.986721018	2.12E-08	3.61E-07	0.986721018	trans
cg10324032_ENSG00000124875-CXCL6	Female	0.123937082	0.258232878	-0.968236139	1.93E-09	0.334891732	1.84E-08	0.789955263	6.03E-06	4.09E-05	0.789955263	trans
cg09081941_ENSG00000140932-CMTM2	Female	0.080602173	0.310377802	-0.998565295	1.61E-09	0.396084862	1.55E-08	0.911539265	4.62E-09	9.43E-08	0.911539265	trans
cg19147015_ENSG00000199710-Y_RNA	Female	-4.83E-18	0.767366047	-0.742152141	6.53E-10	0.839135536	6.89E-09	0.701731799	8.39E-06	5.28E-05	0.701731799	trans
cg19147015_ENSG00000201663-Y_RNA	Female	-4.83E-18	0.767366047	-0.742152141	6.53E-10	0.839135536	6.89E-09	0.701731799	8.39E-06	5.28E-05	0.701731799	trans
cg19147015_ENSG00000222206-Y_RNA	Female	-4.83E-18	0.767366047	-0.742152141	6.53E-10	0.839135536	6.89E-09	0.701731799	8.39E-06	5.28E-05	0.701731799	trans
cg04924345_ENSG00000050628-PTGER3	Female	0.068206464	0.354240948	-0.995763382	1.43E-09	0.445401943	1.40E-08	1.047986043	1.16E-10	3.44E-09	1.047986043	trans
cg03061930_ENSG00000207173-Y_RNA	Female	2.10E-18	0.873652176	-0.909542432	5.95E-10	0.918033596	6.31E-09	0.800084376	8.30E-08	1.18E-06	0.800084376	trans
cg09472901_ENSG00000199540-Y_RNA	Female	5.51E-18	0.452512622	-0.914396145	1.16E-09	0.551616801	1.16E-08	0.841599724	6.78E-09	1.32E-07	0.841599724	trans
cg20571761_ENSG00000134460-IL2RA	Female	-0.033257393	0.606475994	-0.804759763	8.75E-10	0.702381764	8.96E-09	0.761615068	1.63E-07	2.11E-06	0.761615068	trans
cg14484356_ENSG00000148053-NTRK2	Female	0.057689957	0.453183391	-0.819532161	1.18E-09	0.552297973	1.18E-08	0.833406279	3.84E-08	6.08E-07	0.833406279	trans
cg13401386_ENSG00000199710-Y_RNA	Female	-1.10E-17	0.413522261	-0.86698793	1.30E-09	0.510630122	1.28E-08	0.904763583	8.30E-10	2.04E-08	0.904763583	trans
cg13401386_ENSG00000201663-Y_RNA	Female	-1.10E-17	0.413522261	-0.86698793	1.30E-09	0.510630122	1.28E-08	0.904763583	8.30E-10	2.04E-08	0.904763583	trans
cg20491223_ENSG00000199740-Y_RNA	Female	-0.032090324	0.75887981	0.907664472	7.12E-10	0.832332493	7.45E-09	-0.854764067	1.61E-07	2.09E-06	0.854764067	trans
cg08044704_ENSG00000164509-IL31RA	Female	0.065968264	0.816624541	-0.925773229	6.71E-10	0.876889133	7.06E-09	0.735894911	1.50E-05	8.18E-05	0.735894911	trans
cg25716065_ENSG00000174171-ENSG00000174171	Female	-0.054695596	0.65191884	0.730116769	8.49E-10	0.742916019	8.72E-09	-0.732513218	1.05E-05	6.26E-05	0.732513218	trans
cg24186114_ENSG00000222852-Y_RNA	Female	-0.19494727	0.070149243	-0.896799066	7.94E-09	0.096292896	6.69E-08	0.799910723	3.79E-06	2.85E-05	0.799910723	trans
cg09081941_ENSG00000087589-CASS4	Female	0.123104287	0.272028943	-0.860871931	2.07E-09	0.351278791	1.97E-08	0.769131116	1.34E-06	1.23E-05	0.769131116	trans
cg16897387_ENSG00000201938-Y_RNA	Female	-7.19E-18	0.459659008	-2.223400101	1.23E-09	0.558893059	1.23E-08	2.103378104	6.59E-14	3.62E-12	2.103378104	trans
cg21828663_ENSG00000173432-SAA1	Female	0.021644219	0.800036442	-0.707436968	7.08E-10	0.863821564	7.41E-09	0.698828204	8.30E-06	5.24E-05	0.698828204	trans
cg18251222_ENSG00000203727-SAMD5	Female	-0.014025696	0.866571318	0.960398041	6.68E-10	0.913329933	7.03E-09	-0.930317363	1.29E-08	2.34E-07	0.930317363	trans
cg15151670_ENSG00000222997-Y_RNA	Female	0.001916074	0.982947195	-0.839068711	5.90E-10	0.988993866	6.27E-09	0.818141419	1.64E-07	2.12E-06	0.818141419	trans
cg18811157_ENSG00000200998-Y_RNA	Female	0.003981983	0.932876067	-0.903669948	6.36E-10	0.958089751	6.72E-09	0.905322942	2.10E-09	4.68E-08	0.905322942	trans
cg17604362_ENSG00000206690-Y_RNA	Female	0.157713217	0.165521011	-1.182283804	3.63E-09	0.220508234	3.29E-08	1.150820014	8.84E-09	1.67E-07	1.150820014	trans
cg04337937_ENSG00000062282-DGAT2	Female	0.05646072	0.482192411	-0.902807385	1.25E-09	0.582134438	1.24E-08	0.793190822	1.85E-07	2.35E-06	0.793190822	trans
cg12386544_ENSG00000222335-Y_RNA	Female	0.051170377	0.656967633	-0.98210347	9.47E-10	0.747177219	9.63E-09	1.022413935	1.46E-07	1.92E-06	1.022413935	trans
cg10792456_ENSG00000238912-Y_RNA	Female	-1.41E-17	0.421264036	-0.833837378	1.48E-09	0.519080944	1.44E-08	0.821329649	4.52E-07	5.01E-06	0.821329649	trans
cg15166362_ENSG00000183160-TMEM119	Female	-0.02605246	0.85288068	-0.84602946	7.52E-10	0.903073348	7.83E-09	0.825182747	3.42E-06	2.62E-05	0.825182747	trans
cg05226043_ENSG00000130612-CYP2G1P	Female	-0.004009428	0.968995003	-0.678196757	6.78E-10	0.981630761	7.12E-09	0.666897831	1.47E-05	8.04E-05	0.666897831	trans
cg05492735_ENSG00000170128-GPR25	Female	-0.173388464	0.036515285	-1.41115778	1.80E-08	0.050887539	1.40E-07	1.275708113	2.48E-07	3.01E-06	1.275708113	trans
cg04307318_ENSG00000147257-GPC3	Female	0.04009414	0.53133998	-0.916132931	1.25E-09	0.631017223	1.24E-08	0.886438379	4.62E-09	9.43E-08	0.886438379	trans
cg03248151_ENSG00000047617-ANO2	Female	0.035274191	0.430941135	-0.987524058	1.55E-09	0.529330012	1.50E-08	0.881835391	1.95E-08	3.36E-07	0.881835391	trans
cg09191854_ENSG00000197705-KLHL14	Female	0.02081002	0.806196818	-1.227797648	8.30E-10	0.868892229	8.56E-09	1.058388821	3.16E-09	6.74E-08	1.058388821	trans
cg17604362_ENSG00000199487-Y_RNA	Female	-0.029209992	0.795768278	-1.279667834	8.43E-10	0.861047811	8.68E-09	0.97699863	1.13E-06	1.07E-05	0.97699863	trans
cg14313932_ENSG00000206677-Y_RNA	Female	3.20E-18	0.873352254	-0.880281978	7.80E-10	0.917885614	8.09E-09	0.904555804	3.96E-10	1.04E-08	0.904555804	trans
cg20785758_ENSG00000199540-Y_RNA	Female	6.57E-18	0.350058913	-1.054158998	1.98E-09	0.44077543	1.89E-08	0.829585697	9.58E-08	1.34E-06	0.829585697	trans
cg02902649_ENSG00000100448-CTSG	Female	-0.040840839	0.588126984	-0.890847391	1.18E-09	0.685423695	1.18E-08	0.815595715	7.92E-08	1.14E-06	0.815595715	trans
cg02303400_ENSG00000207024-Y_RNA	Female	-0.032324557	0.642738997	-0.828185493	1.09E-09	0.734994555	1.10E-08	0.791393713	3.28E-07	3.83E-06	0.791393713	trans
cg08188698_ENSG00000138152-BTBD16	Female	-0.098985267	0.300042079	-0.965960396	2.40E-09	0.383970199	2.25E-08	0.799639014	5.00E-07	5.46E-06	0.799639014	trans
cg20571761_ENSG00000142512-SIGLEC10	Female	-0.028480857	0.662653488	-0.796655307	1.11E-09	0.752067643	1.12E-08	0.771547975	1.33E-07	1.77E-06	0.771547975	trans
cg17266282_ENSG00000206805-Y_RNA	Female	-0.015589571	0.909415396	0.832811734	8.10E-10	0.942468525	8.37E-09	-0.853929203	7.95E-08	1.14E-06	0.853929203	trans
cg13249146_ENSG00000130558-OLFM1	Female	-0.083107523	0.164769992	-0.914471374	4.49E-09	0.219548574	3.99E-08	0.789374515	6.01E-07	6.36E-06	0.789374515	trans
cg23070318_ENSG00000199442-Y_RNA	Female	-0.001965486	0.980487608	-0.918936132	7.55E-10	0.98740094	7.85E-09	0.867770926	4.53E-08	7.03E-07	0.867770926	trans
cg23160136_ENSG00000230184-SMYD3-IT1	Female	0.006029219	0.962950212	-0.739806784	7.77E-10	0.978002383	8.06E-09	0.892261007	9.25E-08	1.30E-06	0.892261007	trans
cg20820810_ENSG00000202169-Y_RNA	Female	-0.006509668	0.864451641	-2.310095765	8.71E-10	0.911901532	8.92E-09	1.744382964	2.50E-09	5.47E-08	1.744382964	trans
cg16711084_ENSG00000197632-SERPINB2	Female	-0.047052472	0.66446663	-0.989505487	1.15E-09	0.753840189	1.15E-08	0.869691875	4.43E-07	4.93E-06	0.869691875	trans
cg14864044_ENSG00000199362-Y_RNA	Female	0.045018842	0.76799684	-0.719937456	1.01E-09	0.839684666	1.02E-08	0.715174084	1.90E-05	9.71E-05	0.715174084	trans
cg26340737_ENSG00000207391-Y_RNA	Female	-0.108980332	0.159563617	0.865415714	4.96E-09	0.212965461	4.37E-08	-0.942248972	8.26E-09	1.58E-07	0.942248972	trans
cg11390628_ENSG00000164509-IL31RA	Female	-0.030332047	0.678097074	-1.182330919	1.17E-09	0.765547407	1.17E-08	0.950284008	7.43E-09	1.44E-07	0.950284008	trans
cg01708411_ENSG00000160791-CCR5	Female	-0.000695452	0.994218251	0.785962629	7.99E-10	0.995986293	8.27E-09	-0.789769013	2.34E-07	2.87E-06	0.789769013	trans
cg17969084_ENSG00000100448-CTSG	Female	-0.0470812	0.451341071	0.839597598	1.77E-09	0.550521265	1.70E-08	-0.874346993	9.79E-09	1.84E-07	0.874346993	trans
cg01520578_ENSG00000121335-PRB2	Female	0.011704259	0.916893093	-1.094877322	8.80E-10	0.947441595	9.00E-09	1.053199831	8.63E-08	1.23E-06	1.053199831	trans
cg20121803_ENSG00000096060-FKBP5	Female	-0.046337407	0.734170136	0.64541099	1.10E-09	0.812790721	1.10E-08	-0.694813252	1.60E-05	8.58E-05	0.694813252	trans
cg17334266_ENSG00000006606-CCL26	Female	-0.011296659	0.907649299	-0.938351024	8.97E-10	0.941205158	9.15E-09	0.990258882	1.80E-09	4.07E-08	0.990258882	trans
cg23807125_ENSG00000238813-Y_RNA	Female	0.028196256	0.751468631	-1.214421006	1.09E-09	0.826593521	1.09E-08	1.249525287	7.41E-11	2.29E-09	1.249525287	trans
cg13127920_ENSG00000201724-Y_RNA	Female	0.104430223	0.454561898	-0.730207368	1.81E-09	0.553756004	1.74E-08	0.813600561	3.72E-07	4.26E-06	0.813600561	trans
cg25212717_ENSG00000075340-ADD2	Female	0.07422276	0.174912759	-0.96055108	4.80E-09	0.232400638	4.23E-08	1.004017548	3.79E-10	1.00E-08	1.004017548	trans
cg17604362_ENSG00000222852-Y_RNA	Female	0.008962473	0.933178038	-1.265056984	9.00E-10	0.958320064	9.18E-09	1.18162612	1.59E-09	3.64E-08	1.18162612	trans
cg01093202_ENSG00000232973-CYP1B1-AS1	Female	-0.086942555	0.274569042	-0.867584236	3.07E-09	0.354181793	2.82E-08	0.712453689	1.45E-05	7.97E-05	0.712453689	trans
cg10543947_ENSG00000201426-Y_RNA	Female	-6.88E-18	0.85938958	0.815321066	9.82E-10	0.907917923	9.96E-09	-0.871194582	1.25E-09	2.95E-08	0.871194582	trans
cg21431072_ENSG00000167759-KLK13	Female	0.030664558	0.737002526	-0.699485994	1.16E-09	0.815120828	1.16E-08	0.758695743	1.22E-06	1.14E-05	0.758695743	trans
cg15865055_ENSG00000206814-Y_RNA	Female	0.063907901	0.681272801	-0.57506698	1.26E-09	0.76816368	1.25E-08	0.802870774	2.51E-06	2.05E-05	0.802870774	trans
cg27619481_ENSG00000207408-Y_RNA	Female	1.87E-17	0.175023296	-0.831259108	4.91E-09	0.232519665	4.33E-08	0.840093592	2.33E-08	3.93E-07	0.840093592	trans
cg20667334_ENSG00000196917-HCAR1	Female	0.196208037	0.124828074	-0.739317585	6.99E-09	0.168289786	5.95E-08	0.945757691	1.72E-08	3.01E-07	0.945757691	trans
cg23929072_ENSG00000233791-LINC01136	Female	0.048688906	0.580524788	0.774322929	1.52E-09	0.678383318	1.48E-08	-0.699971593	2.35E-06	1.94E-05	0.699971593	trans
cg15542496_ENSG00000134460-IL2RA	Female	0.09681467	0.240633749	-0.741595766	3.67E-09	0.313614725	3.32E-08	0.717108616	4.88E-06	3.47E-05	0.717108616	trans
cg02169688_ENSG00000202144-Y_RNA	Female	-1.12E-17	0.501853928	-0.925861808	1.77E-09	0.602033213	1.70E-08	0.750749887	1.40E-06	1.28E-05	0.750749887	trans
cg20638896_ENSG00000087589-CASS4	Female	0.149169818	0.134709039	-0.958708345	6.89E-09	0.181118167	5.87E-08	0.841853704	8.61E-07	8.56E-06	0.841853704	trans
cg21903920_ENSG00000200283-Y_RNA	Female	0.041226601	0.627816347	-0.832727245	1.48E-09	0.721730284	1.44E-08	0.888217232	8.69E-09	1.65E-07	0.888217232	trans
cg20638896_ENSG00000147454-SLC25A37	Female	0.157815736	0.018938972	-1.104661946	4.93E-08	0.026765342	3.48E-07	1.077833145	8.65E-10	2.11E-08	1.077833145	trans
cg00312344_ENSG00000199710-Y_RNA	Female	-2.78E-18	0.867951999	-0.78565722	1.08E-09	0.914381526	1.09E-08	0.800588419	1.09E-07	1.50E-06	0.800588419	trans
cg00312344_ENSG00000201663-Y_RNA	Female	-2.78E-18	0.867951999	-0.78565722	1.08E-09	0.914381526	1.09E-08	0.800588419	1.09E-07	1.50E-06	0.800588419	trans
cg00312344_ENSG00000222206-Y_RNA	Female	-2.78E-18	0.867951999	-0.78565722	1.08E-09	0.914381526	1.09E-08	0.800588419	1.09E-07	1.50E-06	0.800588419	trans
cg21407000_ENSG00000222613-Y_RNA	Female	0.040883025	0.654977894	-1.170156493	1.44E-09	0.745410813	1.41E-08	1.091422239	3.36E-09	7.10E-08	1.091422239	trans
cg21431072_ENSG00000206721-Y_RNA	Female	0.077737909	0.470158636	-0.774476239	2.04E-09	0.569971977	1.93E-08	0.841137461	2.44E-07	2.97E-06	0.841137461	trans
cg11282828_ENSG00000222997-Y_RNA	Female	0.023359696	0.774051891	-0.970771386	1.24E-09	0.84440814	1.23E-08	0.972592932	2.78E-09	6.00E-08	0.972592932	trans
cg03822746_ENSG00000123405-NFE2	Female	0.048106572	0.372590254	-0.695373194	2.63E-09	0.465729425	2.44E-08	0.684602687	1.95E-05	9.93E-05	0.684602687	trans
cg14902675_ENSG00000207127-Y_RNA	Female	2.38E-18	0.889898693	-1.014661528	1.13E-09	0.92928041	1.13E-08	0.797683561	1.88E-07	2.38E-06	0.797683561	trans
cg11390628_ENSG00000123405-NFE2	Female	-0.028800875	0.519343184	-1.174392852	1.94E-09	0.619095323	1.85E-08	0.88939827	2.40E-08	4.03E-07	0.88939827	trans
cg16726234_ENSG00000207173-Y_RNA	Female	-3.72E-18	0.788937271	-0.851272761	1.31E-09	0.855711827	1.30E-08	0.804150291	3.91E-08	6.17E-07	0.804150291	trans
cg14086691_ENSG00000207127-Y_RNA	Female	2.04E-18	0.910602089	-0.774242475	1.14E-09	0.943336806	1.14E-08	0.740968742	8.53E-06	5.35E-05	0.740968742	trans
cg08991255_ENSG00000198077-CYP2A7	Female	0.004531218	0.933760975	-0.852866415	1.12E-09	0.958763444	1.12E-08	0.832771948	6.19E-08	9.21E-07	0.832771948	trans
cg11153505_ENSG00000169896-ITGAM	Female	0.016303389	0.773712114	-0.813076598	1.36E-09	0.844202964	1.34E-08	0.761389823	1.53E-07	1.99E-06	0.761389823	trans
cg09081941_ENSG00000158517-NCF1	Female	0.059597196	0.439091272	-1.015889173	2.43E-09	0.537727999	2.28E-08	0.822197382	1.96E-07	2.47E-06	0.822197382	trans
cg02990361_ENSG00000065618-COL17A1	Female	2.766751231	0.231422549	0.736707692	4.62E-09	0.302385828	4.09E-08	-0.900512377	1.71E-06	1.51E-05	0.900512377	trans
cg15411736_ENSG00000148053-NTRK2	Female	0.056250109	0.409870813	-0.871265908	2.63E-09	0.506662416	2.45E-08	0.919832089	2.23E-09	4.93E-08	0.919832089	trans
cg20785758_ENSG00000207404-Y_RNA	Female	0.032255954	0.819051656	-0.844124921	1.32E-09	0.878580886	1.31E-08	0.757761071	7.28E-06	4.73E-05	0.757761071	trans
cg23309512_ENSG00000207123-Y_RNA	Female	-0.020299574	0.834818974	-0.947675594	1.30E-09	0.890490958	1.28E-08	0.754365769	3.37E-06	2.59E-05	0.754365769	trans
cg22275446_ENSG00000207127-Y_RNA	Female	1.74E-17	0.255833245	-1.026662037	4.25E-09	0.332014481	3.79E-08	0.929884315	3.72E-09	7.79E-08	0.929884315	trans
cg11269444_ENSG00000199362-Y_RNA	Female	0.112978439	0.452413879	-0.812325732	2.44E-09	0.551550958	2.28E-08	0.817677964	2.39E-06	1.97E-05	0.817677964	trans
cg10991855_ENSG00000171631-P2RY6	Female	0.065258709	0.524882871	-0.81011018	2.13E-09	0.624427973	2.02E-08	0.821387471	2.80E-07	3.35E-06	0.821387471	trans
cg27436767_ENSG00000171714-ANO5	Female	0.011771857	0.883176265	-0.951320508	1.27E-09	0.924561614	1.26E-08	0.918847593	8.86E-09	1.68E-07	0.918847593	trans
cg19344682_ENSG00000206677-Y_RNA	Female	-3.57E-17	0.148715329	-0.860380837	7.62E-09	0.199083916	6.44E-08	0.958171693	2.63E-10	7.24E-09	0.958171693	trans
cg01086039_ENSG00000207497-Y_RNA	Female	0.093696134	0.32377994	-1.002666653	3.61E-09	0.411470263	3.27E-08	1.159960867	7.29E-11	2.26E-09	1.159960867	trans
cg18343923_ENSG00000111796-KLRB1	Female	0.142246434	0.245148534	-0.751305702	4.84E-09	0.319146469	4.27E-08	0.705860173	8.90E-06	5.53E-05	0.705860173	trans
cg14594743_ENSG00000139304-PTPRQ	Female	0.255102764	0.166247248	-0.581409611	7.16E-09	0.221394672	6.08E-08	0.863718502	1.46E-06	1.32E-05	0.863718502	trans
cg13320413_ENSG00000182601-HS3ST4	Female	0.084852486	0.092048129	-0.91215473	1.30E-08	0.12536695	1.05E-07	0.933620671	1.39E-09	3.23E-08	0.933620671	trans
cg10991855_ENSG00000164509-IL31RA	Female	-0.057721773	0.36769388	-0.856553179	3.40E-09	0.460332371	3.10E-08	0.791588027	1.91E-07	2.41E-06	0.791588027	trans
cg03929761_ENSG00000207290-Y_RNA	Female	0.067037006	0.449017415	-0.887530231	2.81E-09	0.548135831	2.60E-08	0.841961621	2.81E-07	3.36E-06	0.841961621	trans
cg11850659_ENSG00000232973-CYP1B1-AS1	Female	-0.00161511	0.970244734	-0.89476968	1.31E-09	0.98236021	1.29E-08	0.931035444	3.23E-10	8.72E-09	0.931035444	trans
cg20695805_ENSG00000065618-COL17A1	Female	-0.104530859	0.310389126	0.72185021	4.10E-09	0.396097035	3.67E-08	-0.882039202	2.23E-08	3.78E-07	0.882039202	trans
cg16569147_ENSG00000207382-Y_RNA	Female	0.082716956	0.385112766	-0.958078611	3.34E-09	0.479701904	3.05E-08	0.910413595	2.43E-07	2.96E-06	0.910413595	trans
cg16515500_ENSG00000112195-TREML2	Female	0.117468257	0.109240489	-0.943534704	1.19E-08	0.14803485	9.69E-08	0.955614349	8.57E-09	1.63E-07	0.955614349	trans
cg27178540_ENSG00000206998-Y_RNA	Female	0.013473696	0.441355392	-1.082225658	2.95E-09	0.540187769	2.72E-08	1.023114689	2.62E-10	7.21E-09	1.023114689	trans
cg23160136_ENSG00000229413-ENSG00000229413	Female	-0.044440033	0.665959233	-0.857322434	1.96E-09	0.755089694	1.87E-08	0.83750117	1.86E-07	2.36E-06	0.83750117	trans
cg08879849_ENSG00000222997-Y_RNA	Female	0.006977117	0.929716948	-1.4096644	1.42E-09	0.956469532	1.40E-08	1.165195346	1.73E-08	3.03E-07	1.165195346	trans
cg09081941_ENSG00000233791-LINC01136	Female	-0.04489729	0.594562741	-0.990275019	2.23E-09	0.691367582	2.10E-08	0.820951791	1.14E-07	1.55E-06	0.820951791	trans
cg04665311_ENSG00000104332-SFRP1	Female	0.037318397	0.77638901	-0.66564301	1.71E-09	0.846225665	1.65E-08	0.694786368	6.06E-06	4.10E-05	0.694786368	trans
cg02426343_ENSG00000130612-CYP2G1P	Female	-0.078206556	0.30127516	0.941964243	4.42E-09	0.385439304	3.93E-08	-1.019988398	5.95E-10	1.51E-08	1.019988398	trans
cg10238064_ENSG00000199487-Y_RNA	Female	0.010873691	0.932352635	-0.752395426	1.43E-09	0.957738303	1.40E-08	0.696072077	1.89E-05	9.70E-05	0.696072077	trans
cg13375352_ENSG00000200390-Y_RNA	Female	6.38E-18	0.538690851	1.255844043	2.48E-09	0.638322832	2.32E-08	-1.252540522	2.71E-12	1.12E-10	1.252540522	trans
cg18251222_ENSG00000133110-POSTN	Female	-0.089910991	0.325430137	0.895808466	4.19E-09	0.413392232	3.74E-08	-0.943273765	2.14E-08	3.64E-07	0.943273765	trans
cg11153505_ENSG00000154783-FGD5	Female	-0.077874022	0.384671734	-0.769454357	3.55E-09	0.479190198	3.22E-08	0.658335524	1.29E-05	7.32E-05	0.658335524	trans
cg14484356_ENSG00000006606-CCL26	Female	0.209744395	0.040554208	-0.681556291	3.39E-08	0.056371401	2.48E-07	0.841439797	9.93E-08	1.38E-06	0.841439797	trans
cg04337937_ENSG00000182885-ADGRG3	Female	0.101385925	0.373039125	-0.798204809	3.69E-09	0.466240614	3.35E-08	0.731243562	2.15E-06	1.81E-05	0.731243562	trans
cg14594743_ENSG00000203727-SAMD5	Female	0.200139597	0.129884801	-0.670665543	1.07E-08	0.174850105	8.80E-08	0.759245588	6.79E-06	4.48E-05	0.759245588	trans
cg15120247_ENSG00000202041-Y_RNA	Female	0.121644901	0.344501593	-0.813326402	4.06E-09	0.43440391	3.64E-08	0.857883649	1.27E-06	1.18E-05	0.857883649	trans
cg04337937_ENSG00000171631-P2RY6	Female	0.040870029	0.734667485	-0.869145206	1.91E-09	0.813251521	1.82E-08	0.707862637	9.82E-06	5.96E-05	0.707862637	trans
cg00337181_ENSG00000207351-Y_RNA	Female	-0.071941179	0.492614784	-1.169952152	2.85E-09	0.592567158	2.63E-08	0.960155089	5.37E-07	5.78E-06	0.960155089	trans
cg11153505_ENSG00000160883-HK3	Female	0.088284288	0.277150814	-0.766100982	5.09E-09	0.357258849	4.47E-08	0.773296443	2.50E-07	3.03E-06	0.773296443	trans
cg04947385_ENSG00000166073-GPR176	Female	0.005356423	0.944328178	-0.813755855	1.54E-09	0.965766653	1.50E-08	0.804365631	1.10E-07	1.50E-06	0.804365631	trans
cg13320413_ENSG00000164509-IL31RA	Female	0.007750296	0.899401132	-0.928410167	1.65E-09	0.935931607	1.59E-08	0.878740198	3.98E-09	8.27E-08	0.878740198	trans
cg01520578_ENSG00000148053-NTRK2	Female	-0.007690305	0.905428377	-1.261862683	1.67E-09	0.939833013	1.61E-08	1.246457598	3.44E-11	1.14E-09	1.246457598	trans
cg10217166_ENSG00000207061-Y_RNA	Female	0.006650317	0.954711171	-0.764571537	1.60E-09	0.972121239	1.55E-08	0.788491625	1.46E-06	1.32E-05	0.788491625	trans
cg11390628_ENSG00000124491-F13A1	Female	0.022764798	0.808980019	-1.120429143	1.89E-09	0.871017566	1.81E-08	0.743070083	8.34E-06	5.26E-05	0.743070083	trans
cg11850659_ENSG00000199565-Y_RNA	Female	0.002536951	0.823072837	-0.947289515	1.86E-09	0.881605286	1.78E-08	0.928006144	8.46E-10	2.07E-08	0.928006144	trans
cg04487202_ENSG00000160791-CCR5	Female	0.06713145	0.432874597	-1.028752676	3.57E-09	0.531457848	3.25E-08	1.092670461	2.22E-09	4.91E-08	1.092670461	trans
cg05260346_ENSG00000146938-NLGN4X	Female	-0.011491799	0.759935111	-1.153526295	2.05E-09	0.833152336	1.95E-08	1.173644284	1.46E-12	6.36E-11	1.173644284	trans
cg23929072_ENSG00000143061-IGSF3	Female	-0.043182109	0.62441192	0.76895326	2.50E-09	0.718579576	2.34E-08	-0.824504725	5.52E-08	8.34E-07	0.824504725	trans
cg01093934_ENSG00000207075-Y_RNA	Female	-3.18E-18	0.837207803	-0.951419734	1.90E-09	0.891963121	1.81E-08	0.742741025	8.53E-07	8.50E-06	0.742741025	trans
cg01093934_ENSG00000239106-Y_RNA	Female	-3.18E-18	0.837207803	-0.951419734	1.90E-09	0.891963121	1.81E-08	0.742741025	8.53E-07	8.50E-06	0.742741025	trans
cg25212717_ENSG00000117016-RIMS3	Female	-0.000947964	0.985857759	-0.96371327	1.62E-09	0.990826377	1.56E-08	0.976905334	7.05E-10	1.76E-08	0.976905334	trans
cg15411736_ENSG00000100448-CTSG	Female	0.023513545	0.700393894	-0.891415084	2.32E-09	0.784534337	2.18E-08	0.879328936	1.12E-08	2.07E-07	0.879328936	trans
cg25212717_ENSG00000145920-CPLX2	Female	-0.024836776	0.691752435	-0.963220454	2.35E-09	0.77699972	2.21E-08	0.963387327	1.23E-09	2.90E-08	0.963387327	trans
cg16515500_ENSG00000155966-AFF2	Female	-0.150323643	0.138577767	-0.891073268	1.18E-08	0.186107776	9.56E-08	0.719532508	1.18E-05	6.85E-05	0.719532508	trans
cg04337937_ENSG00000242616-GNG10	Female	-0.039441074	0.668185299	-0.900051526	2.45E-09	0.75701041	2.29E-08	0.753858889	7.79E-07	7.88E-06	0.753858889	trans
cg11153505_ENSG00000128016-ZFP36	Female	-0.002769041	0.971873531	-0.777826585	1.71E-09	0.982825542	1.65E-08	0.716580544	9.90E-07	9.60E-06	0.716580544	trans
cg14417873_ENSG00000133110-POSTN	Female	0.197388933	0.17548534	-0.655297912	9.50E-09	0.233116751	7.88E-08	0.804736775	2.95E-06	2.33E-05	0.804736775	trans
cg05472380_ENSG00000207173-Y_RNA	Female	1.36E-17	0.334542793	-0.878541928	4.99E-09	0.423293945	4.39E-08	0.827845777	9.81E-08	1.37E-06	0.827845777	trans
cg04608193_ENSG00000206805-Y_RNA	Female	-0.067360365	0.685253509	1.033479722	2.44E-09	0.77117904	2.29E-08	-0.790333479	2.28E-06	1.90E-05	0.790333479	trans
cg14552179_ENSG00000200616-Y_RNA	Female	-4.74E-17	0.119402147	-0.71744317	1.42E-08	0.161274462	1.14E-07	0.75128888	7.75E-06	4.97E-05	0.75128888	trans
cg10337506_ENSG00000199442-Y_RNA	Female	0.007055198	0.939037683	-0.771054513	1.83E-09	0.96226726	1.75E-08	0.810975319	2.78E-07	3.33E-06	0.810975319	trans
cg11390628_ENSG00000148926-ADM	Female	0.060926475	0.423629761	-1.127629757	4.10E-09	0.52164557	3.67E-08	0.837959036	6.62E-07	6.89E-06	0.837959036	trans
cg12955111_ENSG00000050628-PTGER3	Female	-0.035282744	0.595833799	-1.045901862	2.93E-09	0.692669821	2.70E-08	1.000090517	4.25E-09	8.76E-08	1.000090517	trans
cg08176762_ENSG00000222883-Y_RNA	Female	-0.00450386	0.918967748	-0.98286436	1.90E-09	0.948726728	1.81E-08	0.943490175	7.88E-10	1.95E-08	0.943490175	trans
cg20638896_ENSG00000200085-Y_RNA	Female	0.124369424	0.347157074	-0.938928888	5.25E-09	0.437449172	4.60E-08	0.811581346	1.57E-05	8.45E-05	0.811581346	trans
cg24639178_ENSG00000232973-CYP1B1-AS1	Female	0.02159591	0.667299088	-0.793669979	2.76E-09	0.756369309	2.56E-08	0.828616205	3.00E-08	4.90E-07	0.828616205	trans
cg11153505_ENSG00000135636-DYSF	Female	-0.001155907	0.983814024	-0.807642671	1.88E-09	0.989493724	1.80E-08	0.750700792	3.19E-07	3.73E-06	0.750700792	trans
cg15644305_ENSG00000227195-MIR663AHG	Female	0.005528816	0.908437001	-0.815752134	2.04E-09	0.941808759	1.93E-08	0.709303287	2.52E-06	2.06E-05	0.709303287	trans
cg06864684_ENSG00000200630-Y_RNA	Female	9.00E-18	0.481842372	-1.023613477	3.87E-09	0.581756149	3.48E-08	0.915789604	3.68E-09	7.71E-08	0.915789604	trans
cg25102279_ENSG00000202169-Y_RNA	Female	0.036788578	0.493865514	-0.80178524	3.78E-09	0.593917159	3.41E-08	0.807065246	6.32E-07	6.63E-06	0.807065246	trans
cg14850837_ENSG00000200252-Y_RNA	Female	0.05007405	0.607387368	-0.855008533	3.08E-09	0.703183341	2.83E-08	0.886429655	1.10E-07	1.51E-06	0.886429655	trans
cg10324032_ENSG00000231651-DLG3-AS1	Female	0.044428531	0.688303307	-1.042558926	2.72E-09	0.773999033	2.53E-08	0.929080679	1.15E-07	1.56E-06	0.929080679	trans
cg22160300_ENSG00000207127-Y_RNA	Female	2.56E-18	0.884420063	-0.864162849	2.15E-09	0.925505745	2.03E-08	0.744391481	2.87E-06	2.28E-05	0.744391481	trans
cg13320413_ENSG00000185634-SHC4	Female	0.098876809	0.126279524	-0.893169698	1.54E-08	0.170177334	1.22E-07	0.955760682	1.35E-09	3.15E-08	0.955760682	trans
cg17848362_ENSG00000111262-KCNA1	Female	0.057284793	0.370090839	-0.893313583	5.40E-09	0.463082471	4.72E-08	0.897812451	1.17E-08	2.15E-07	0.897812451	trans
cg13249146_ENSG00000080573-COL5A3	Female	-0.079856376	0.306807307	-0.883883816	6.66E-09	0.391906976	5.71E-08	0.740060887	2.72E-06	2.19E-05	0.740060887	trans
cg23929072_ENSG00000165030-NFIL3	Female	0.066647353	0.543207063	0.72360545	3.77E-09	0.642655318	3.41E-08	-0.679872259	1.00E-05	6.05E-05	0.679872259	trans
cg03929761_ENSG00000207387-Y_RNA	Female	4.05E-18	0.735725762	-0.976565443	2.81E-09	0.81417626	2.60E-08	0.897493063	6.70E-09	1.31E-07	0.897493063	trans
cg16515500_ENSG00000123405-NFE2	Female	0.062420994	0.113457889	-0.999279888	1.86E-08	0.153548405	1.44E-07	1.034397813	4.81E-10	1.25E-08	1.034397813	trans
cg16726234_ENSG00000199487-Y_RNA	Female	0.097151459	0.470341122	-0.708244912	4.53E-09	0.570162062	4.02E-08	0.725847532	6.52E-06	4.35E-05	0.725847532	trans
cg08296131_ENSG00000161048-NAPEPLD	Female	-0.057027992	0.696483278	-0.81661022	3.06E-09	0.781092118	2.81E-08	0.799462094	4.99E-06	3.53E-05	0.799462094	trans
cg15465092_ENSG00000145002-FAM86B2	Female	0.228867392	0.015828771	1.408873018	1.35E-07	0.022453515	8.66E-07	-1.106613505	1.02E-05	6.12E-05	1.106613505	trans
cg21856234_ENSG00000207173-Y_RNA	Female	2.28E-18	0.851140395	0.956661958	2.54E-09	0.901847027	2.37E-08	-0.90127929	2.89E-09	6.22E-08	0.90127929	trans
cg04665311_ENSG00000143127-ITGA10	Female	0.239297878	0.112551932	-0.523251092	1.96E-08	0.152355771	1.52E-07	0.709932969	1.79E-05	9.30E-05	0.709932969	trans
cg16582255_ENSG00000200298-Y_RNA	Female	-0.055107734	0.656857242	-0.869795528	3.45E-09	0.747063155	3.15E-08	0.735876141	5.96E-06	4.05E-05	0.735876141	trans
cg10040153_ENSG00000200998-Y_RNA	Female	0.019060732	0.733904667	-0.962282483	3.11E-09	0.812658399	2.86E-08	0.879661541	5.34E-09	1.07E-07	0.879661541	trans
cg15031917_ENSG00000170128-GPR25	Female	0.029905215	0.796096081	0.720010089	2.87E-09	0.861087633	2.65E-08	-0.760962229	1.75E-06	1.53E-05	0.760962229	trans
cg09024862_ENSG00000138152-BTBD16	Female	-0.118119182	0.328053482	-0.950154962	6.99E-09	0.416055532	5.95E-08	0.793989397	7.45E-07	7.59E-06	0.793989397	trans
cg23295942_ENSG00000199204-Y_RNA	Female	-4.14E-18	0.844047072	-0.851549931	2.74E-09	0.897126006	2.54E-08	0.833708773	1.28E-08	2.32E-07	0.833708773	trans
cg16740640_ENSG00000212404-Y_RNA	Female	-5.01E-18	0.654113533	-1.075242424	3.54E-09	0.74456837	3.22E-08	1.034912694	1.32E-10	3.85E-09	1.034912694	trans
cg11153505_ENSG00000171777-RASGRP4	Female	-0.000873291	0.989497579	-0.779615058	2.36E-09	0.992789717	2.22E-08	0.698361138	1.69E-06	1.49E-05	0.698361138	trans
cg11153505_ENSG00000151948-GLT1D1	Female	-0.060527165	0.357862108	-0.762765278	6.55E-09	0.449412702	5.63E-08	0.644991548	1.13E-05	6.60E-05	0.644991548	trans
cg04571903_ENSG00000162594-IL23R	Female	0.04017717	0.755725168	-0.746915252	3.15E-09	0.830049717	2.89E-08	0.754891301	6.43E-06	4.30E-05	0.754891301	trans
cg19579176_ENSG00000207408-Y_RNA	Female	-1.68E-17	0.217706568	-0.895376018	1.10E-08	0.285519574	8.96E-08	0.86956929	4.20E-08	6.57E-07	0.86956929	trans
cg09081941_ENSG00000026508-CD44	Female	0.010954537	0.913143399	-0.996393192	2.63E-09	0.945281549	2.45E-08	1.007248708	1.03E-09	2.47E-08	1.007248708	trans
cg10991855_ENSG00000182601-HS3ST4	Female	-0.053794394	0.314104839	-0.864966709	7.67E-09	0.400371469	6.48E-08	0.812334404	1.51E-07	1.98E-06	0.812334404	trans
cg09519485_ENSG00000207039-Y_RNA	Female	0.092322803	0.445737012	-0.927662543	5.50E-09	0.544730505	4.80E-08	0.850673274	1.30E-05	7.34E-05	0.850673274	trans
cg15411736_ENSG00000006606-CCL26	Female	0.075557392	0.415533335	-0.767476329	6.03E-09	0.512765419	5.21E-08	0.8081518	2.11E-07	2.63E-06	0.8081518	trans
cg25212717_ENSG00000155980-KIF5A	Female	-0.032969503	0.092010156	-0.975796215	2.74E-08	0.125320615	2.04E-07	0.930437437	6.49E-09	1.27E-07	0.930437437	trans
cg25621215_ENSG00000197632-SERPINB2	Female	0.106771766	0.265536522	-0.978184404	9.56E-09	0.343626665	7.92E-08	0.950633042	1.13E-07	1.54E-06	0.950633042	trans
cg03119028_ENSG00000174945-AMZ1	Female	0.070290047	0.440998133	0.777767796	5.79E-09	0.539798137	5.02E-08	-0.698394588	9.16E-06	5.65E-05	0.698394588	trans
cg04337937_ENSG00000134013-LOXL2	Female	0.082582855	0.52672768	-0.798722871	4.88E-09	0.626246707	4.31E-08	0.727093382	6.14E-06	4.15E-05	0.727093382	trans
cg16770243_ENSG00000202177-Y_RNA	Female	-0.069096738	0.613418191	-0.82845348	4.24E-09	0.709034802	3.78E-08	0.789505905	2.12E-06	1.79E-05	0.789505905	trans
cg09191854_ENSG00000153132-CLGN	Female	-0.064637596	0.597171861	-1.072801246	4.36E-09	0.693818334	3.88E-08	0.907134241	1.13E-06	1.07E-05	0.907134241	trans
cg24186114_ENSG00000207384-Y_RNA	Female	-0.016317525	0.900620811	-0.80922348	2.90E-09	0.936664556	2.68E-08	0.793875943	3.88E-06	2.90E-05	0.793875943	trans
cg24639178_ENSG00000199565-Y_RNA	Female	-0.022955984	0.076231216	-0.798314849	3.43E-08	0.104387816	2.50E-07	0.734850054	2.79E-06	2.23E-05	0.734850054	trans
cg13127920_ENSG00000199487-Y_RNA	Female	0.110028402	0.405350447	-0.820580975	6.50E-09	0.501685589	5.58E-08	0.737988562	9.39E-06	5.76E-05	0.737988562	trans
cg05703749_ENSG00000113140-SPARC	Female	0.1344663	0.159919186	-0.830230415	1.68E-08	0.213402957	1.32E-07	0.872277765	1.68E-07	2.17E-06	0.872277765	trans
cg10324032_ENSG00000134460-IL2RA	Female	0.083663388	0.146361561	-1.09721169	1.84E-08	0.196061844	1.43E-07	0.941595621	1.96E-08	3.37E-07	0.941595621	trans
cg05292018_ENSG00000199222-Y_RNA	Female	-1.04E-18	0.955195869	-0.801675318	2.83E-09	0.972421305	2.62E-08	0.705862342	9.66E-06	5.89E-05	0.705862342	trans
cg14421548_ENSG00000199710-Y_RNA	Female	5.60E-18	0.619980455	1.060364618	4.38E-09	0.714546815	3.89E-08	-1.02556053	5.52E-10	1.41E-08	1.02556053	trans
cg14421548_ENSG00000201663-Y_RNA	Female	5.60E-18	0.619980455	1.060364618	4.38E-09	0.714546815	3.89E-08	-1.02556053	5.52E-10	1.41E-08	1.02556053	trans
cg14421548_ENSG00000222206-Y_RNA	Female	5.60E-18	0.619980455	1.060364618	4.38E-09	0.714546815	3.89E-08	-1.02556053	5.52E-10	1.41E-08	1.02556053	trans
cg08188698_ENSG00000201843-Y_RNA	Female	0.014652605	0.886395141	-0.825717219	3.09E-09	0.926951979	2.84E-08	0.768046006	2.32E-06	1.92E-05	0.768046006	trans
cg20313696_ENSG00000077063-CTTNBP2	Female	0.026783972	0.756256693	-0.83736229	3.65E-09	0.830460913	3.31E-08	0.91197453	4.80E-09	9.75E-08	0.91197453	trans
cg16515500_ENSG00000160883-HK3	Female	0.051807751	0.542395094	-0.971680674	5.15E-09	0.641862342	4.52E-08	0.993815375	3.10E-09	6.63E-08	0.993815375	trans
cg26075213_ENSG00000202177-Y_RNA	Female	0.124107238	0.269904026	-0.881534677	1.04E-08	0.348800669	8.56E-08	0.938974098	3.26E-08	5.28E-07	0.938974098	trans
cg09081941_ENSG00000131042-LILRB2	Female	0.063660583	0.296318502	-1.035805417	9.70E-09	0.379681334	8.02E-08	0.833489302	2.53E-07	3.07E-06	0.833489302	trans
cg03220912_ENSG00000230863-ENSG00000230863	Female	0.035795144	0.746495954	-0.722028551	3.86E-09	0.822387183	3.48E-08	0.714470134	6.04E-06	4.09E-05	0.714470134	trans
cg13732663_ENSG00000199204-Y_RNA	Female	-1.65E-17	0.430076555	-1.010270042	6.70E-09	0.528408404	5.73E-08	0.949289258	4.08E-09	8.46E-08	0.949289258	trans
cg09081941_ENSG00000069399-BCL3	Female	0.060353542	0.445626692	-1.045245688	6.54E-09	0.544613677	5.62E-08	0.845200656	5.07E-07	5.51E-06	0.845200656	trans
cg20638896_ENSG00000127507-ADGRE2	Female	0.179307768	0.014512903	-1.020427364	2.01E-07	0.020625149	1.24E-06	0.928019809	1.78E-07	2.27E-06	0.928019809	trans
cg09081941_ENSG00000000938-FGR	Female	0.065358168	0.40355173	-0.994381604	7.30E-09	0.499705483	6.19E-08	0.824728549	2.45E-07	2.98E-06	0.824728549	trans
cg09081941_ENSG00000011600-TYROBP	Female	0.086444691	0.260711647	-0.988690869	1.13E-08	0.337902987	9.20E-08	0.758672948	3.49E-06	2.67E-05	0.758672948	trans
cg02606480_ENSG00000201938-Y_RNA	Female	7.78E-18	0.502876406	-1.103517976	5.86E-09	0.602868785	5.07E-08	0.992624776	9.56E-10	2.31E-08	0.992624776	trans
cg15411736_ENSG00000182601-HS3ST4	Female	0.043149916	0.380170375	-0.898253694	7.78E-09	0.474178945	6.56E-08	0.936722593	1.60E-09	3.67E-08	0.936722593	trans
cg16515500_ENSG00000242616-GNG10	Female	0.061824395	0.436177462	-0.993661062	6.84E-09	0.534743835	5.84E-08	1.044237242	9.11E-10	2.22E-08	1.044237242	trans
cg05818000_ENSG00000160883-HK3	Female	0.193356964	0.0732265	-0.868672118	4.16E-08	0.100390345	2.98E-07	0.738729911	1.49E-05	8.12E-05	0.738729911	trans
cg09999324_ENSG00000200390-Y_RNA	Female	2.72E-17	0.037408772	-0.958625855	8.17E-08	0.052090508	5.48E-07	0.923885684	1.57E-08	2.78E-07	0.923885684	trans
cg11153505_ENSG00000162366-PDZK1IP1	Female	0.055773507	0.422266186	-0.785877935	7.29E-09	0.520168513	6.18E-08	0.800450373	1.05E-07	1.45E-06	0.800450373	trans
cg18894605_ENSG00000200702-Y_RNA	Female	0.025375629	0.686448545	-1.068373497	4.56E-09	0.772245915	4.04E-08	1.08289914	9.17E-10	2.23E-08	1.08289914	trans
cg05713971_ENSG00000202008-Y_RNA	Female	-0.118111416	0.368462447	0.704201338	8.51E-09	0.461211325	7.14E-08	-0.738725855	7.47E-06	4.83E-05	0.738725855	trans
cg14243991_ENSG00000207408-Y_RNA	Female	-2.62E-19	0.98366729	-0.876243118	3.20E-09	0.989444783	2.93E-08	0.856092331	2.29E-08	3.87E-07	0.856092331	trans
cg21903920_ENSG00000199540-Y_RNA	Female	8.56E-18	0.228351372	-0.860676481	1.38E-08	0.298590876	1.11E-07	0.890070669	1.36E-09	3.17E-08	0.890070669	trans
cg16071815_ENSG00000049192-ADAMTS6	Female	0.232477771	0.053741615	-0.634913493	6.00E-08	0.074250709	4.15E-07	0.852421983	2.48E-07	3.02E-06	0.852421983	trans
cg00264578_ENSG00000207049-Y_RNA	Female	-1.56E-17	0.278304921	-0.903351315	1.16E-08	0.358500853	9.42E-08	0.809854876	2.04E-07	2.56E-06	0.809854876	trans
cg16754847_ENSG00000200494-Y_RNA	Female	0.155298753	0.169031955	-1.209553739	1.92E-08	0.224958695	1.49E-07	0.87443192	2.19E-06	1.84E-05	0.87443192	trans
cg16515500_ENSG00000233251-ENSG00000233251	Female	0.092406873	0.185696467	-1.011322678	1.76E-08	0.245980547	1.38E-07	1.056545863	1.14E-09	2.70E-08	1.056545863	trans
cg11662061_ENSG00000121335-PRB2	Female	0.013474492	0.924279353	-0.740034063	3.55E-09	0.95283893	3.23E-08	0.742924425	4.71E-06	3.37E-05	0.742924425	trans
cg09081941_ENSG00000183625-CCR3	Female	0.131408119	0.266738449	-0.847377201	1.24E-08	0.34498293	1.00E-07	0.787692958	1.48E-06	1.34E-05	0.787692958	trans
cg15691584_ENSG00000166073-GPR176	Female	0.159294838	0.162036286	-0.805892343	2.05E-08	0.216113619	1.58E-07	0.754928717	4.09E-06	3.02E-05	0.754928717	trans
cg12955111_ENSG00000019505-SYT13	Female	-0.028946015	0.594914847	-1.055904208	5.75E-09	0.691717457	5.00E-08	1.011969532	2.32E-09	5.12E-08	1.011969532	trans
cg04337937_ENSG00000135636-DYSF	Female	0.018845717	0.78354989	-0.891544285	4.37E-09	0.851600919	3.89E-08	0.780733437	2.78E-07	3.33E-06	0.780733437	trans
cg23911229_ENSG00000222997-Y_RNA	Female	-0.077766105	0.399782238	-0.729755945	8.59E-09	0.495482894	7.20E-08	0.679703046	1.31E-05	7.39E-05	0.679703046	trans
cg09081941_ENSG00000136630-HLX	Female	0.075483934	0.312584843	-1.003981331	1.10E-08	0.398667547	8.99E-08	0.828779181	3.50E-07	4.04E-06	0.828779181	trans
cg12594546_ENSG00000243055-GK-AS1	Female	0.04204219	0.762610633	-0.847919779	4.52E-09	0.835325154	4.01E-08	0.729737929	4.66E-06	3.34E-05	0.729737929	trans
cg17080234_ENSG00000114771-AADAC	Female	0.028841202	0.749283268	-0.784394548	4.68E-09	0.824781391	4.14E-08	0.812088474	3.20E-07	3.74E-06	0.812088474	trans
cg11807238_ENSG00000202144-Y_RNA	Female	-7.19E-18	0.597567623	-0.920421205	5.88E-09	0.694131848	5.09E-08	0.857643608	3.56E-08	5.69E-07	0.857643608	trans
cg11390628_ENSG00000101336-HCK	Female	-0.022116984	0.694760772	-1.144862425	5.06E-09	0.779554257	4.45E-08	0.822113591	5.28E-07	5.71E-06	0.822113591	trans
cg07615839_ENSG00000201938-Y_RNA	Female	2.28E-17	0.083951428	0.895434032	4.21E-08	0.114615879	3.02E-07	-0.842392808	8.58E-08	1.22E-06	0.842392808	trans
cg21449027_ENSG00000222529-Y_RNA	Female	5.54E-18	0.533952312	-0.921716794	6.70E-09	0.633546721	5.73E-08	0.800038017	3.97E-07	4.49E-06	0.800038017	trans
cg24135923_ENSG00000238912-Y_RNA	Female	-1.31E-17	0.392505266	-0.854637183	9.15E-09	0.48757478	7.61E-08	0.786089723	2.59E-07	3.12E-06	0.786089723	trans
cg20825109_ENSG00000236432-MFF-DT	Female	0.395817332	0.085769287	-0.637535895	4.24E-08	0.117025032	3.04E-07	0.977277856	4.00E-07	4.52E-06	0.977277856	trans
cg20614067_ENSG00000199895-Y_RNA	Female	0.108461573	0.403575502	-0.719294763	9.04E-09	0.499732132	7.53E-08	0.748346784	4.83E-06	3.44E-05	0.748346784	trans
cg00490039_ENSG00000206998-Y_RNA	Female	0.017897968	0.264540736	-1.194088016	1.38E-08	0.342437863	1.11E-07	1.136802401	1.88E-10	5.34E-09	1.136802401	trans
cg26788903_ENSG00000222852-Y_RNA	Female	0.166964631	0.335257461	-0.659053501	1.12E-08	0.424116004	9.16E-08	0.815132857	7.47E-06	4.83E-05	0.815132857	trans
cg24311207_ENSG00000202144-Y_RNA	Female	7.80E-18	0.502617169	1.01334992	7.49E-09	0.602779398	6.34E-08	-0.910676687	1.14E-08	2.10E-07	0.910676687	trans
cg22203300_ENSG00000173894-CBX2	Female	0.124620331	0.262687085	-1.387589196	1.44E-08	0.34025319	1.15E-07	1.399571212	2.81E-08	4.63E-07	1.399571212	trans
cg25621215_ENSG00000200521-Y_RNA	Female	0.051502215	0.612631237	-0.97536723	6.23E-09	0.708301813	5.37E-08	0.953763813	6.22E-08	9.25E-07	0.953763813	trans
cg13302528_ENSG00000201938-Y_RNA	Female	-1.37E-17	0.298908544	-0.909425309	1.28E-08	0.382603418	1.03E-07	0.750806409	1.54E-06	1.38E-05	0.750806409	trans
cg11390628_ENSG00000166265-CYYR1	Female	0.028451139	0.835830815	-1.018812777	4.62E-09	0.890999366	4.09E-08	0.779029124	7.75E-06	4.97E-05	0.779029124	trans
cg09472901_ENSG00000202306-Y_RNA	Female	0.121761034	0.346591992	-0.67168297	1.12E-08	0.436801594	9.12E-08	0.687488625	1.31E-05	7.41E-05	0.687488625	trans
cg00000155_ENSG00000183439-TRIM61	Female	0.078116685	0.330727625	-0.91875335	1.18E-08	0.419154825	9.56E-08	0.922617847	2.55E-08	4.24E-07	0.922617847	trans
cg04337937_ENSG00000170525-PFKFB3	Female	0.037230894	0.715380464	-0.846678343	5.55E-09	0.797225463	4.84E-08	0.739823044	2.11E-06	1.78E-05	0.739823044	trans
cg11995490_ENSG00000197705-KLHL14	Female	0.003058437	0.974101173	-0.754359468	4.08E-09	0.983863635	3.65E-08	0.736231403	2.32E-06	1.92E-05	0.736231403	trans
cg02720442_ENSG00000134762-DSC3	Female	0.010970324	0.906547217	0.740785777	4.39E-09	0.940598466	3.90E-08	-0.710806508	1.25E-06	1.16E-05	0.710806508	trans
cg07230864_ENSG00000199204-Y_RNA	Female	-1.16E-17	0.621573128	-0.77932583	6.69E-09	0.716081228	5.73E-08	0.759167123	3.07E-07	3.61E-06	0.759167123	trans
cg20150659_ENSG00000199487-Y_RNA	Female	0.020614275	0.869530584	-1.014661907	4.83E-09	0.91546229	4.26E-08	0.839770192	5.70E-06	3.91E-05	0.839770192	trans
cg26592560_ENSG00000200283-Y_RNA	Female	0.008194739	0.917598599	-0.925879479	4.62E-09	0.947904059	4.09E-08	0.949500759	1.31E-08	2.38E-07	0.949500759	trans
cg04665311_ENSG00000183134-PTGDR2	Female	0.214950874	0.111924851	-0.660628891	3.83E-08	0.15153927	2.77E-07	0.754410137	5.10E-06	3.59E-05	0.754410137	trans
cg15099537_ENSG00000144802-NFKBIZ	Female	0.033939515	0.670508443	-0.847250544	6.41E-09	0.759169614	5.51E-08	0.864222515	8.42E-08	1.20E-06	0.864222515	trans
cg20638896_ENSG00000234814-SVIL2P	Female	0.178088938	0.028049085	-1.059227339	1.54E-07	0.039305022	9.70E-07	0.962750152	2.53E-07	3.07E-06	0.962750152	trans
cg06042259_ENSG00000201938-Y_RNA	Female	-8.64E-18	0.503563968	-1.086813265	8.60E-09	0.603507256	7.20E-08	0.844200929	1.27E-07	1.70E-06	0.844200929	trans
cg13320413_ENSG00000112195-TREML2	Female	-0.048176951	0.489271448	-0.839278567	8.93E-09	0.589177697	7.45E-08	0.793175723	5.51E-08	8.33E-07	0.793175723	trans
cg02874992_ENSG00000016490-CLCA1	Female	-0.091002158	0.380175808	-0.854833621	1.20E-08	0.474183056	9.77E-08	0.774985595	9.88E-07	9.59E-06	0.774985595	trans
cg09391279_ENSG00000123838-C4BPA	Female	-0.035669586	0.193768484	-0.804093316	2.36E-08	0.2559886	1.78E-07	0.698613993	8.20E-06	5.19E-05	0.698613993	trans
cg11153505_ENSG00000182885-ADGRG3	Female	0.060983889	0.519538563	-0.69668377	8.82E-09	0.619278338	7.36E-08	0.687527762	4.20E-06	3.09E-05	0.687527762	trans
cg05715917_ENSG00000197705-KLHL14	Female	-0.026696161	0.78327676	-0.734306901	5.86E-09	0.851395788	5.07E-08	0.750392476	1.09E-06	1.04E-05	0.750392476	trans
cg26972832_ENSG00000202542-Y_RNA	Female	0.059111907	0.454714842	-0.763061929	1.01E-08	0.553924082	8.34E-08	0.829722527	8.71E-08	1.24E-06	0.829722527	trans
cg11153505_ENSG00000182601-HS3ST4	Female	0.042922793	0.410337868	-0.816628508	1.12E-08	0.507191745	9.16E-08	0.832884013	4.97E-08	7.61E-07	0.832884013	trans
cg20571761_ENSG00000113749-HRH2	Female	-0.046311649	0.537068727	-0.754556493	8.56E-09	0.636805267	7.17E-08	0.695368706	3.95E-06	2.94E-05	0.695368706	trans
cg13127920_ENSG00000206690-Y_RNA	Female	0.064873047	0.630938061	-0.778923588	7.38E-09	0.72463536	6.25E-08	0.753278743	4.56E-06	3.29E-05	0.753278743	trans
cg02080116_ENSG00000206795-Y_RNA	Female	0.267719299	0.043959861	-0.787633858	1.06E-07	0.061007154	6.94E-07	0.90935372	3.57E-07	4.11E-06	0.90935372	trans
cg02874992_ENSG00000164932-CTHRC1	Female	-0.045156878	0.752168551	-0.744671224	6.27E-09	0.827232223	5.40E-08	0.734861857	1.12E-05	6.59E-05	0.734861857	trans
cg19115205_ENSG00000019505-SYT13	Female	0.060090993	0.290788028	-1.021669464	1.63E-08	0.373123669	1.28E-07	1.005205261	6.34E-09	1.25E-07	1.005205261	trans
cg01520578_ENSG00000006606-CCL26	Female	0.04260257	0.627859828	-1.095367832	7.62E-09	0.721769054	6.44E-08	1.097142936	7.15E-09	1.39E-07	1.097142936	trans
cg13320413_ENSG00000104415-CCN4	Female	0.135208433	0.194005378	-0.812529983	2.47E-08	0.256289358	1.86E-07	0.844609774	1.47E-07	1.93E-06	0.844609774	trans
cg11390628_ENSG00000169896-ITGAM	Female	-0.054314748	0.410130927	-1.100105923	1.17E-08	0.50695831	9.47E-08	0.741155647	4.21E-06	3.09E-05	0.741155647	trans
cg09081941_ENSG00000059377-TBXAS1	Female	0.02763111	0.718045333	-1.004276072	6.72E-09	0.799486051	5.75E-08	0.765678936	2.13E-06	1.79E-05	0.765678936	trans
cg20491223_ENSG00000162594-IL23R	Female	-0.075346834	0.540291253	0.769240286	8.98E-09	0.639870786	7.48E-08	-0.770767752	2.37E-06	1.95E-05	0.770767752	trans
cg05577657_ENSG00000206636-Y_RNA	Female	0.01853737	0.910787316	-0.765658817	5.37E-09	0.943485014	4.70E-08	0.817795556	7.05E-06	4.62E-05	0.817795556	trans
cg26170855_ENSG00000200630-Y_RNA	Female	-3.99E-18	0.759460582	-0.974411813	6.45E-09	0.832706652	5.54E-08	0.943838539	8.05E-10	1.98E-08	0.943838539	trans
cg25621215_ENSG00000238560-Y_RNA	Female	0.101685106	0.451782	-0.80801824	1.09E-08	0.550844364	8.91E-08	0.851873035	6.30E-06	4.23E-05	0.851873035	trans
cg19392754_ENSG00000153132-CLGN	Female	-0.180553034	0.178960298	0.656512193	2.78E-08	0.237516846	2.07E-07	-0.793191207	2.18E-06	1.83E-05	0.793191207	trans
cg08158675_ENSG00000238813-Y_RNA	Female	-0.032303656	0.747347609	-0.81141529	6.70E-09	0.823084381	5.73E-08	0.744359133	7.84E-06	5.02E-05	0.744359133	trans
cg15157699_ENSG00000201074-Y_RNA	Female	0.061593027	0.552387068	-0.973288546	9.13E-09	0.65173839	7.59E-08	1.023341626	2.48E-08	4.14E-07	1.023341626	trans
cg11756968_ENSG00000138152-BTBD16	Female	0.066540946	0.394569107	-1.2289606	1.28E-08	0.489858862	1.03E-07	1.269363273	1.95E-10	5.51E-09	1.269363273	trans
cg20638896_ENSG00000172554-SNTG2	Female	-0.051238575	0.606800822	-1.028780045	8.37E-09	0.702691961	7.03E-08	0.803190104	4.58E-06	3.30E-05	0.803190104	trans
cg15099537_ENSG00000155307-SAMSN1	Female	-0.068610061	0.416517165	-0.788571375	1.22E-08	0.513856611	9.85E-08	0.739677387	1.11E-06	1.05E-05	0.739677387	trans
cg04337937_ENSG00000100365-NCF4	Female	0.075047327	0.321177177	-0.849291493	1.59E-08	0.408599422	1.26E-07	0.752703651	9.91E-07	9.61E-06	0.752703651	trans
cg03351580_ENSG00000133110-POSTN	Female	0.132916623	0.260868383	-0.671732814	1.98E-08	0.338084413	1.53E-07	0.833344693	2.10E-07	2.62E-06	0.833344693	trans
cg12377084_ENSG00000207293-Y_RNA	Female	0.014788291	0.900406471	-0.971349107	5.76E-09	0.936503574	5.01E-08	0.911612523	2.82E-06	2.25E-05	0.911612523	trans
cg26250046_ENSG00000199740-Y_RNA	Female	0.088126311	0.463392886	-0.711937062	1.13E-08	0.562910561	9.23E-08	0.802814609	7.43E-07	7.57E-06	0.802814609	trans
cg10324032_ENSG00000142512-SIGLEC10	Female	0.073918976	0.205506951	-1.082315809	2.58E-08	0.270700384	1.93E-07	0.887527235	1.20E-07	1.62E-06	0.887527235	trans
cg08348957_ENSG00000201426-Y_RNA	Female	-3.42E-17	0.347044958	-0.893904327	1.53E-08	0.437322792	1.21E-07	0.836867203	8.42E-08	1.20E-06	0.836867203	trans
cg09081941_ENSG00000155307-SAMSN1	Female	0.022749585	0.789355142	-0.948467562	6.74E-09	0.855957139	5.76E-08	0.850926415	3.18E-08	5.16E-07	0.850926415	trans
cg02902649_ENSG00000148053-NTRK2	Female	0.103806182	0.215959469	-0.816096048	2.47E-08	0.283415837	1.86E-07	0.869419695	3.13E-08	5.09E-07	0.869419695	trans
cg10266648_ENSG00000199204-Y_RNA	Female	3.90E-18	0.875122908	-0.967925313	6.14E-09	0.918987327	5.30E-08	0.865761205	3.11E-08	5.06E-07	0.865761205	trans
cg02025578_ENSG00000207387-Y_RNA	Female	5.27E-18	0.690003966	0.833094083	7.79E-09	0.775546009	6.57E-08	-0.796613218	1.87E-07	2.37E-06	0.796613218	trans
cg19467576_ENSG00000153714-LURAP1L	Female	0.143845809	0.193472159	-0.713178231	2.79E-08	0.255615381	2.08E-07	0.809475046	4.78E-07	5.25E-06	0.809475046	trans
cg09081941_ENSG00000165030-NFIL3	Female	0.053812518	0.608329508	-0.91502756	8.90E-09	0.704036118	7.42E-08	0.83648928	2.52E-07	3.06E-06	0.83648928	trans
cg17411935_ENSG00000183682-BMP8A	Female	0.047176123	0.71059457	-0.729674319	7.64E-09	0.792951073	6.46E-08	0.716081166	5.97E-06	4.06E-05	0.716081166	trans
cg23929072_ENSG00000147454-SLC25A37	Female	0.0850539	0.290498668	0.768064172	1.90E-08	0.372760998	1.47E-07	-0.695052474	5.67E-06	3.90E-05	0.695052474	trans
cg06752985_ENSG00000201938-Y_RNA	Female	7.15E-18	0.603796664	-0.95361573	9.18E-09	0.699906898	7.63E-08	0.919591803	2.62E-09	5.69E-08	0.919591803	trans
cg05258937_ENSG00000200283-Y_RNA	Female	-0.026011532	0.753497207	-0.908657543	7.36E-09	0.828311765	6.24E-08	0.786258701	1.45E-06	1.31E-05	0.786258701	trans
cg04141000_ENSG00000199710-Y_RNA	Female	-9.50E-18	0.565381859	-0.807372303	9.82E-09	0.664198746	8.11E-08	0.738218999	1.50E-06	1.35E-05	0.738218999	trans
cg04141000_ENSG00000201663-Y_RNA	Female	-9.50E-18	0.565381859	-0.807372303	9.82E-09	0.664198746	8.11E-08	0.738218999	1.50E-06	1.35E-05	0.738218999	trans
cg04141000_ENSG00000222206-Y_RNA	Female	-9.50E-18	0.565381859	-0.807372303	9.82E-09	0.664198746	8.11E-08	0.738218999	1.50E-06	1.35E-05	0.738218999	trans
cg24682073_ENSG00000207387-Y_RNA	Female	1.73E-17	0.163798632	-0.962735437	3.40E-08	0.218360463	2.49E-07	0.906534682	2.82E-08	4.65E-07	0.906534682	trans
cg23929072_ENSG00000026508-CD44	Female	-3.17E-05	0.999758607	0.760457919	5.62E-09	0.999772121	4.89E-08	-0.773650425	1.81E-06	1.57E-05	0.773650425	trans
cg11153505_ENSG00000100368-CSF2RB	Female	0.034037002	0.626578674	-0.75077117	9.01E-09	0.720490327	7.51E-08	0.712427578	1.31E-06	1.21E-05	0.712427578	trans
cg17896072_ENSG00000173432-SAA1	Female	0.115578699	0.080234983	-0.900650564	7.07E-08	0.109695795	4.81E-07	0.870855067	4.87E-08	7.48E-07	0.870855067	trans
cg11390628_ENSG00000160883-HK3	Female	0.01703372	0.858331059	-1.079711365	6.62E-09	0.906992553	5.67E-08	0.804855774	1.12E-06	1.06E-05	0.804855774	trans
cg04337937_ENSG00000178726-THBD	Female	0.092334236	0.484128835	-0.787196198	1.19E-08	0.584125896	9.69E-08	0.726265045	6.43E-06	4.30E-05	0.726265045	trans
cg04544994_ENSG00000236333-TRHDE-AS1	Female	0.10807671	0.34386816	-0.901992105	1.68E-08	0.433725915	1.32E-07	0.818848894	6.07E-07	6.41E-06	0.818848894	trans
cg06612671_ENSG00000206808-Y_RNA	Female	0.031400132	0.808034952	-1.015701288	7.15E-09	0.870305714	6.08E-08	0.90001724	1.87E-05	9.61E-05	0.90001724	trans
cg09653933_ENSG00000202144-Y_RNA	Female	-1.17E-17	0.301464097	-1.00996114	1.93E-08	0.385627674	1.49E-07	0.935724388	4.71E-09	9.60E-08	0.935724388	trans
cg13899739_ENSG00000200982-Y_RNA	Female	0.130396548	0.235814916	-0.694885825	2.47E-08	0.307784422	1.86E-07	0.768013894	5.10E-06	3.59E-05	0.768013894	trans
cg20638896_ENSG00000161835-TAMALIN	Female	0.127645539	0.168435006	-1.102077468	3.48E-08	0.224195156	2.54E-07	0.839868772	9.34E-06	5.73E-05	0.839868772	trans
cg11756968_ENSG00000199222-Y_RNA	Female	-6.75E-18	0.550507113	-1.402270161	1.07E-08	0.649888859	8.74E-08	1.319555051	7.18E-12	2.73E-10	1.319555051	trans
cg03695461_ENSG00000207127-Y_RNA	Female	-2.60E-18	0.863307668	-0.922739982	6.86E-09	0.910915566	5.86E-08	0.734325371	1.97E-06	1.68E-05	0.734325371	trans
cg26474203_ENSG00000200494-Y_RNA	Female	0.078884835	0.449450303	-1.045343427	1.34E-08	0.548619016	1.08E-07	0.826255665	4.02E-06	2.98E-05	0.826255665	trans
cg25633099_ENSG00000199710-Y_RNA	Female	-4.34E-18	0.698837909	-1.120833033	8.68E-09	0.783115507	7.26E-08	1.067472291	1.64E-10	4.69E-09	1.067472291	trans
cg25633099_ENSG00000201663-Y_RNA	Female	-4.34E-18	0.698837909	-1.120833033	8.68E-09	0.783115507	7.26E-08	1.067472291	1.64E-10	4.69E-09	1.067472291	trans
cg25633099_ENSG00000222206-Y_RNA	Female	-4.34E-18	0.698837909	-1.120833033	8.68E-09	0.783115507	7.26E-08	1.067472291	1.64E-10	4.69E-09	1.067472291	trans
cg15044121_ENSG00000207408-Y_RNA	Female	-4.35E-18	0.755433419	-0.856857418	8.09E-09	0.829794368	6.80E-08	0.839976483	5.57E-08	8.40E-07	0.839976483	trans
cg15411736_ENSG00000170373-CST1	Female	0.0662036	0.497352601	-0.772082184	1.23E-08	0.597502054	9.97E-08	0.81269223	1.88E-07	2.39E-06	0.81269223	trans
cg20638896_ENSG00000104415-CCN4	Female	-0.011312548	0.90379249	-1.138541984	6.86E-09	0.938701278	5.85E-08	0.911815282	3.51E-07	4.05E-06	0.911815282	trans
cg25212717_ENSG00000198570-RD3	Female	-0.044070272	0.067454506	-0.952085783	9.30E-08	0.092684436	6.16E-07	0.884992174	3.94E-08	6.22E-07	0.884992174	trans
cg19073209_ENSG00000207379-Y_RNA	Female	0.112370596	0.362053725	-0.802878649	1.75E-08	0.454137037	1.37E-07	0.857966504	2.46E-07	3.00E-06	0.857966504	trans
cg20638896_ENSG00000130755-GMFG	Female	0.178858249	0.023360332	-0.9993384	2.72E-07	0.03287605	1.63E-06	0.925140431	1.01E-07	1.41E-06	0.925140431	trans
cg12283040_ENSG00000239069-Y_RNA	Female	0.105884441	0.118952883	-0.862080185	5.42E-08	0.160747863	3.79E-07	0.843311463	1.18E-07	1.60E-06	0.843311463	trans
cg08296131_ENSG00000236432-MFF-DT	Female	-0.133985854	0.329357939	-0.761705436	1.97E-08	0.417533365	1.53E-07	0.755458582	1.13E-05	6.63E-05	0.755458582	trans
cg14544216_ENSG00000206721-Y_RNA	Female	0.067350025	0.378396957	-1.258302053	1.72E-08	0.472253616	1.35E-07	1.255816418	8.86E-10	2.16E-08	1.255816418	trans
cg05492735_ENSG00000124191-TOX2	Female	-0.165413361	0.067220798	-1.27121327	9.70E-08	0.092374753	6.40E-07	1.122831014	5.43E-06	3.77E-05	1.122831014	trans
cg11662061_ENSG00000100448-CTSG	Female	-0.020921435	0.774405858	-0.864721847	8.47E-09	0.844719547	7.11E-08	0.799662337	2.10E-07	2.62E-06	0.799662337	trans
cg20161227_ENSG00000238813-Y_RNA	Female	0.000350758	0.997527619	-0.823450375	6.60E-09	0.998179727	5.66E-08	0.8484698	8.38E-08	1.20E-06	0.8484698	trans
cg21828663_ENSG00000174945-AMZ1	Female	0.07131896	0.525953254	-0.656644803	1.27E-08	0.625453277	1.02E-07	0.73751492	1.13E-05	6.64E-05	0.73751492	trans
cg08795713_ENSG00000207365-Y_RNA	Female	0.039311108	0.730764073	-0.67218795	9.17E-09	0.810296538	7.62E-08	0.746629114	6.31E-06	4.24E-05	0.746629114	trans
cg15542496_ENSG00000243055-GK-AS1	Female	-0.05247953	0.723718979	-0.641503225	9.26E-09	0.804373403	7.69E-08	0.725353529	1.53E-05	8.28E-05	0.725353529	trans
cg17604362_ENSG00000207293-Y_RNA	Female	-0.072211808	0.577840181	-1.105027199	1.16E-08	0.675868896	9.39E-08	0.881541502	1.34E-05	7.51E-05	0.881541502	trans
cg11687389_ENSG00000206705-Y_RNA	Female	1.11E-17	0.757675143	-0.782749274	8.87E-09	0.831397417	7.40E-08	0.766826408	1.32E-06	1.22E-05	0.766826408	trans
cg11153505_ENSG00000151651-ADAM8	Female	0.075715574	0.38894725	-0.728221387	1.74E-08	0.483859064	1.36E-07	0.713586043	2.70E-06	2.17E-05	0.713586043	trans
cg23664533_ENSG00000207080-Y_RNA	Female	0.121285014	0.438646158	-0.693333752	1.56E-08	0.537300034	1.24E-07	0.796657722	7.59E-06	4.89E-05	0.796657722	trans
cg26539349_ENSG00000199715-Y_RNA	Female	0.240343707	0.103837778	-0.728770765	6.60E-08	0.140932904	4.54E-07	0.779680176	3.42E-06	2.62E-05	0.779680176	trans
cg01683654_ENSG00000133392-MYH11	Female	-0.23644683	0.017035153	0.808101163	4.05E-07	0.024134104	2.33E-06	-1.03494281	5.76E-09	1.14E-07	1.03494281	trans
cg09081941_ENSG00000180316-PNPLA1	Female	0.134561796	0.218146706	-0.855694039	3.17E-08	0.286030893	2.33E-07	0.929931755	1.18E-08	2.16E-07	0.929931755	trans
cg23929072_ENSG00000023171-GRAMD1B	Female	0.085889675	0.321584987	0.738709913	2.16E-08	0.40896418	1.65E-07	-0.682882584	1.00E-05	6.04E-05	0.682882584	trans
cg18323220_ENSG00000207039-Y_RNA	Female	0.06985236	0.557625391	-0.919085458	1.26E-08	0.6568566	1.02E-07	1.012658286	6.72E-07	6.97E-06	1.012658286	trans
cg08268925_ENSG00000200616-Y_RNA	Female	-3.08E-18	0.914301287	-0.785758276	7.80E-09	0.946025719	6.58E-08	0.802670901	5.63E-07	6.02E-06	0.802670901	trans
cg07884306_ENSG00000200390-Y_RNA	Female	-3.24E-18	0.828994734	-0.84006009	8.64E-09	0.886329506	7.23E-08	0.852055284	3.51E-08	5.62E-07	0.852055284	trans
cg20638896_ENSG00000108405-P2RX1	Female	0.107647731	0.301553112	-0.952508222	2.39E-08	0.385730425	1.80E-07	0.756078829	1.41E-05	7.83E-05	0.756078829	trans
cg02720442_ENSG00000199442-Y_RNA	Female	-0.013924223	0.864409005	0.829555881	8.36E-09	0.911873891	7.02E-08	-0.840542799	1.46E-07	1.92E-06	0.840542799	trans
cg17401373_ENSG00000222997-Y_RNA	Female	0.021239219	0.808116415	-0.862245807	8.95E-09	0.870311174	7.46E-08	0.85639121	1.13E-07	1.54E-06	0.85639121	trans
cg24186114_ENSG00000201724-Y_RNA	Female	0.120540151	0.321398181	-0.7651758	2.27E-08	0.408752281	1.72E-07	0.962793186	4.57E-08	7.08E-07	0.962793186	trans
cg22203300_ENSG00000158246-TENT5B	Female	0.088301338	0.421228516	-1.47075837	1.74E-08	0.519068875	1.36E-07	1.568225665	5.16E-10	1.33E-08	1.568225665	trans
cg13899739_ENSG00000200664-Y_RNA	Female	-1.54E-17	0.296925985	-0.774600607	2.47E-08	0.380355286	1.86E-07	0.818065104	4.29E-07	4.80E-06	0.818065104	trans
cg09519485_ENSG00000200179-Y_RNA	Female	0.101983235	0.261867528	-1.055826436	2.82E-08	0.339250541	2.09E-07	1.025997366	8.26E-08	1.18E-06	1.025997366	trans
cg16515500_ENSG00000148926-ADM	Female	0.046920468	0.490544526	-0.979702953	1.51E-08	0.590432035	1.20E-07	1.006601403	4.25E-09	8.76E-08	1.006601403	trans
cg05715917_ENSG00000172260-NEGR1	Female	0.002096234	0.986333191	-0.708280558	7.58E-09	0.99120546	6.41E-08	0.732307075	4.29E-06	3.14E-05	0.732307075	trans
cg00564870_ENSG00000206805-Y_RNA	Female	-0.036413434	0.844830736	0.900594319	8.85E-09	0.897710281	7.39E-08	-0.73620095	8.06E-06	5.12E-05	0.73620095	trans
cg15099537_ENSG00000124491-F13A1	Female	-0.075634899	0.330544393	-0.839619627	2.29E-08	0.418936955	1.74E-07	0.765156499	1.52E-06	1.36E-05	0.765156499	trans
cg24042772_ENSG00000238845-Y_RNA	Female	0.089056027	0.463863086	-0.813912272	1.65E-08	0.563410818	1.30E-07	0.953571268	4.24E-08	6.63E-07	0.953571268	trans
cg00216680_ENSG00000202169-Y_RNA	Female	0.009918998	0.870477807	0.819902629	8.87E-09	0.916290039	7.40E-08	-0.849241986	5.08E-08	7.77E-07	0.849241986	trans
cg11223648_ENSG00000200849-Y_RNA	Female	-2.26E-17	0.10668855	-0.977101301	7.24E-08	0.144675577	4.92E-07	0.796904714	7.52E-07	7.65E-06	0.796904714	trans
cg15031917_ENSG00000229754-CXCR2P1	Female	-0.091960335	0.332117207	0.738111194	2.33E-08	0.420705512	1.77E-07	-0.794804916	5.55E-07	5.95E-06	0.794804916	trans
cg09081941_ENSG00000120833-SOCS2	Female	0.033518959	0.561898787	-1.017780513	1.39E-08	0.660967532	1.11E-07	0.822570415	1.75E-07	2.24E-06	0.822570415	trans
cg20638896_ENSG00000132205-EMILIN2	Female	0.12037176	0.075838954	-1.109571719	1.03E-07	0.103865407	6.74E-07	0.879980891	1.32E-06	1.21E-05	0.879980891	trans
cg20638896_ENSG00000155307-SAMSN1	Female	0.092365181	0.221815212	-1.041864964	3.54E-08	0.290578346	2.58E-07	0.936116164	1.96E-08	3.38E-07	0.936116164	trans
cg10548700_ENSG00000185745-IFIT1	Female	0.006398641	0.951714321	0.744046749	8.40E-09	0.970565821	7.05E-08	-0.745296144	1.96E-06	1.68E-05	0.745296144	trans
cg03248151_ENSG00000126500-FLRT1	Female	0.038194833	0.590058667	-0.902770128	1.37E-08	0.687125774	1.10E-07	0.792731544	8.38E-07	8.38E-06	0.792731544	trans
cg22203300_ENSG00000065618-COL17A1	Female	0.131993508	0.211346542	-1.399097832	3.85E-08	0.277772637	2.78E-07	1.545509761	1.18E-09	2.79E-08	1.545509761	trans
cg18251222_ENSG00000185274-GALNT17	Female	0.016772552	0.880841126	0.793235296	9.37E-09	0.922917888	7.78E-08	-0.806967359	2.26E-06	1.88E-05	0.806967359	trans
cg11390628_ENSG00000242616-GNG10	Female	0.083464867	0.347139021	-1.077676401	2.42E-08	0.437429371	1.83E-07	0.942146002	2.60E-08	4.33E-07	0.942146002	trans
cg20638896_ENSG00000023171-GRAMD1B	Female	0.126449322	0.084987353	-1.045845333	9.96E-08	0.115983103	6.56E-07	0.937576695	1.29E-07	1.73E-06	0.937576695	trans
cg11153505_ENSG00000147454-SLC25A37	Female	0.021701245	0.78524523	-0.752524739	1.08E-08	0.852958993	8.87E-08	0.744342839	7.83E-07	7.91E-06	0.744342839	trans
cg16515500_ENSG00000026508-CD44	Female	0.190784533	0.070716732	-0.863986491	1.21E-07	0.097056273	7.82E-07	0.956892171	1.10E-07	1.51E-06	0.956892171	trans
cg20571761_ENSG00000162745-OLFML2B	Female	0.061474781	0.525113033	-0.728535145	1.65E-08	0.624644869	1.30E-07	0.808233342	4.53E-07	5.02E-06	0.808233342	trans
cg15488978_ENSG00000053438-NNAT	Female	0.071477126	0.555759462	-0.765201573	1.56E-08	0.654922448	1.24E-07	0.805304398	4.36E-06	3.18E-05	0.805304398	trans
cg11153505_ENSG00000066336-SPI1	Female	0.043119101	0.54610823	-0.761466555	1.59E-08	0.645554259	1.26E-07	0.723111941	1.99E-06	1.70E-05	0.723111941	trans
cg04510815_ENSG00000222072-Y_RNA	Female	-0.004433099	0.968607135	-1.356032307	8.98E-09	0.981331895	7.49E-08	1.246734654	3.59E-08	5.73E-07	1.246734654	trans
cg20571761_ENSG00000136630-HLX	Female	0.009560577	0.905959281	-0.742833573	9.70E-09	0.940273104	8.02E-08	0.739839075	1.28E-06	1.18E-05	0.739839075	trans
cg13095300_ENSG00000160781-PAQR6	Female	-0.049156618	0.632986707	-0.971124232	1.41E-08	0.726316066	1.13E-07	0.815352953	3.01E-06	2.37E-05	0.815352953	trans
cg01520578_ENSG00000171101-SIGLEC17P	Female	-0.015466262	0.900538027	-0.926184764	9.93E-09	0.936627236	8.19E-08	0.919719081	2.52E-06	2.05E-05	0.919719081	trans
cg05387905_ENSG00000140519-RHCG	Female	0.028097318	0.774599824	-0.904701092	1.16E-08	0.844893754	9.42E-08	0.890231028	1.07E-07	1.47E-06	0.890231028	trans
cg20638896_ENSG00000184014-DENND5A	Female	0.103443017	0.258520632	-1.070381852	3.53E-08	0.33524532	2.57E-07	0.98192591	4.03E-08	6.34E-07	0.98192591	trans
cg13320413_ENSG00000101336-HCK	Female	-0.090988967	0.049140373	-0.826394978	1.86E-07	0.068024791	1.15E-06	0.736692981	9.76E-07	9.49E-06	0.736692981	trans
cg04337937_ENSG00000100368-CSF2RB	Female	0.071193001	0.396913657	-0.825050276	2.31E-08	0.492267829	1.75E-07	0.714435327	3.57E-06	2.72E-05	0.714435327	trans
cg20638896_ENSG00000130830-MPP1	Female	0.155168744	0.043977069	-1.024076421	2.09E-07	0.06102989	1.29E-06	0.887111005	4.97E-07	5.43E-06	0.887111005	trans
cg10991855_ENSG00000148926-ADM	Female	0.001684341	0.980021134	-0.819398629	9.59E-09	0.987128247	7.94E-08	0.802613534	2.58E-07	3.11E-06	0.802613534	trans
cg04578283_ENSG00000200547-Y_RNA	Female	-0.031978635	0.808825885	-0.906997146	1.17E-08	0.870896872	9.52E-08	1.097131041	1.72E-06	1.51E-05	1.097131041	trans
cg12110603_ENSG00000207127-Y_RNA	Female	7.76E-18	0.579943598	-0.989907832	1.65E-08	0.677782665	1.30E-07	0.814146538	1.58E-07	2.06E-06	0.814146538	trans
cg05056349_ENSG00000201683-Y_RNA	Female	-0.014012339	0.901561054	0.799321691	1.07E-08	0.937216942	8.78E-08	-0.720281214	9.34E-06	5.73E-05	0.720281214	trans
cg18811157_ENSG00000065618-COL17A1	Female	0.06063412	0.550625669	-0.716918919	1.78E-08	0.650008074	1.39E-07	0.783197316	9.76E-07	9.49E-06	0.783197316	trans
cg21077610_ENSG00000150051-MKX	Female	0.126454372	0.197032398	-0.951233828	5.05E-08	0.260096218	3.55E-07	1.029918281	1.05E-08	1.96E-07	1.029918281	trans
cg20137750_ENSG00000016490-CLCA1	Female	0.06480889	0.524958618	-0.76121351	1.93E-08	0.624498002	1.49E-07	0.733674272	3.38E-06	2.60E-05	0.733674272	trans
cg16515500_ENSG00000103044-HAS3	Female	0.11662493	0.176173113	-0.947694299	5.79E-08	0.233985583	4.03E-07	1.003225171	1.24E-08	2.25E-07	1.003225171	trans
cg25621215_ENSG00000202177-Y_RNA	Female	0.024735821	0.801615436	-1.051716984	1.28E-08	0.865177114	1.03E-07	0.929574503	5.62E-07	6.01E-06	0.929574503	trans
cg22203300_ENSG00000200998-Y_RNA	Female	0.001804336	0.970914413	-1.69393523	1.07E-08	0.98236021	8.74E-08	1.669785495	9.19E-12	3.42E-10	1.669785495	trans
cg09391279_ENSG00000201683-Y_RNA	Female	0.014900432	0.902670953	-0.737669295	1.16E-08	0.938019265	9.40E-08	0.754846838	3.95E-06	2.94E-05	0.754846838	trans
cg26162637_ENSG00000200664-Y_RNA	Female	-8.93E-18	0.508749294	-0.820324783	2.08E-08	0.608512552	1.60E-07	0.790091376	3.32E-07	3.87E-06	0.790091376	trans
cg26034147_ENSG00000200664-Y_RNA	Female	6.61E-19	0.963321787	-0.8284882	1.10E-08	0.978002383	8.99E-08	0.793661923	3.61E-07	4.15E-06	0.793661923	trans
cg20638896_ENSG00000171236-LRG1	Female	0.181246255	0.031368909	-1.000197755	3.39E-07	0.043864298	1.98E-06	0.833206465	8.14E-06	5.16E-05	0.833206465	trans
cg26034147_ENSG00000200982-Y_RNA	Female	0.004224957	0.968620987	-0.743227802	1.10E-08	0.98133697	8.99E-08	0.729344286	6.61E-06	4.39E-05	0.729344286	trans
cg23380468_ENSG00000207294-Y_RNA	Female	0.002063674	0.97921935	-0.975476785	1.09E-08	0.986535548	8.94E-08	0.915410168	3.36E-08	5.41E-07	0.915410168	trans
cg10664162_ENSG00000201680-Y_RNA	Female	0.110058368	0.415071866	-0.888334385	2.58E-08	0.512335543	1.93E-07	0.933578397	1.08E-06	1.03E-05	0.933578397	trans
cg04513703_ENSG00000222072-Y_RNA	Female	0.084863227	0.522457487	-0.758909279	2.05E-08	0.622142851	1.58E-07	0.802887567	9.11E-07	8.97E-06	0.802887567	trans
cg20748012_ENSG00000222997-Y_RNA	Female	0.005122363	0.957768747	-0.771656498	1.12E-08	0.974295927	9.10E-08	0.759456582	2.03E-06	1.73E-05	0.759456582	trans
cg27661571_ENSG00000207049-Y_RNA	Female	-1.58E-17	0.341519251	-0.791874841	3.15E-08	0.431025294	2.32E-07	0.766622516	1.64E-06	1.45E-05	0.766622516	trans
cg22203300_ENSG00000112715-VEGFA	Female	0.051475442	0.612849756	-1.515094421	1.76E-08	0.708513859	1.38E-07	1.542490889	1.09E-09	2.60E-08	1.542490889	trans
cg10991855_ENSG00000132207-SLX1A	Female	0.040433598	0.659030651	-0.755076472	1.66E-08	0.748966662	1.31E-07	0.737895574	6.20E-06	4.18E-05	0.737895574	trans
cg26613778_ENSG00000207123-Y_RNA	Female	0.041174364	0.674411574	-0.936327572	1.64E-08	0.762569657	1.29E-07	0.831270166	6.06E-07	6.40E-06	0.831270166	trans
cg05818000_ENSG00000164509-IL31RA	Female	-0.037208836	0.658410222	-0.937732983	1.69E-08	0.748428243	1.33E-07	0.722180167	1.66E-05	8.83E-05	0.722180167	trans
cg11390628_ENSG00000126262-FFAR2	Female	-0.013673025	0.841817336	-1.072606534	1.34E-08	0.895352691	1.08E-07	0.772692148	1.92E-06	1.65E-05	0.772692148	trans
cg07615839_ENSG00000207164-Y_RNA	Female	2.28E-17	0.083951428	0.874308006	1.35E-07	0.114615879	8.66E-07	-0.824027781	2.16E-07	2.69E-06	0.824027781	trans
cg12910951_ENSG00000233306-TRGV2	Female	0.068309635	0.36843281	0.856759769	3.12E-08	0.461182031	2.30E-07	-0.809631801	5.12E-07	5.57E-06	0.809631801	trans
cg16711084_ENSG00000200521-Y_RNA	Female	0.070512045	0.537255747	-0.91609178	2.14E-08	0.636992988	1.64E-07	0.895307214	2.27E-07	2.80E-06	0.895307214	trans
cg14584450_ENSG00000206677-Y_RNA	Female	-1.01E-17	0.577606175	-1.123677613	2.00E-08	0.675616554	1.55E-07	1.077382827	4.66E-11	1.50E-09	1.077382827	trans
cg22806076_ENSG00000198963-RORB	Female	-0.179476188	0.099593651	-0.988372959	1.17E-07	0.135341434	7.58E-07	0.922217328	9.85E-07	9.56E-06	0.922217328	trans
cg10664162_ENSG00000162594-IL23R	Female	0.088300538	0.468224828	-0.864464346	2.49E-08	0.567953354	1.87E-07	0.843048821	3.78E-06	2.84E-05	0.843048821	trans
cg04701596_ENSG00000206677-Y_RNA	Female	-4.80E-17	0.079727322	-0.90491151	1.49E-07	0.109020533	9.43E-07	0.764756399	6.49E-07	6.78E-06	0.764756399	trans
cg03330522_ENSG00000207127-Y_RNA	Female	-5.29E-18	0.659502189	-1.061746248	1.82E-08	0.749372717	1.42E-07	1.023188364	5.43E-10	1.39E-08	1.023188364	trans
cg08414407_ENSG00000200390-Y_RNA	Female	-1.43E-18	0.906987961	-1.236321864	1.33E-08	0.940803361	1.07E-07	1.112830924	1.36E-10	3.96E-09	1.112830924	trans
cg08433110_ENSG00000187045-TMPRSS6	Female	-0.003384945	0.736633278	-1.32751862	1.65E-08	0.814943913	1.30E-07	1.145331876	7.59E-09	1.46E-07	1.145331876	trans
cg13930375_ENSG00000201724-Y_RNA	Female	0.211747533	0.13013191	-0.61050666	9.38E-08	0.175170012	6.21E-07	0.767881261	2.30E-06	1.91E-05	0.767881261	trans
cg07994735_ENSG00000134460-IL2RA	Female	-0.006248617	0.919652724	-0.896411653	1.33E-08	0.949305834	1.07E-07	0.77205267	5.01E-07	5.46E-06	0.77205267	trans
cg22762615_ENSG00000199540-Y_RNA	Female	-1.02E-18	0.889631557	0.835916965	1.39E-08	0.929144778	1.11E-07	-0.865672016	8.83E-09	1.67E-07	0.865672016	trans
cg24682073_ENSG00000207290-Y_RNA	Female	0.083783959	0.365032316	-0.874961131	3.40E-08	0.457369158	2.49E-07	0.906365605	1.05E-07	1.45E-06	0.906365605	trans
cg23929072_ENSG00000185668-POU3F1	Female	-0.086339249	0.276516934	0.750033759	4.51E-08	0.356491441	3.22E-07	-0.827612553	8.59E-08	1.22E-06	0.827612553	trans
cg11153505_ENSG00000076662-ICAM3	Female	-0.019515432	0.761124354	-0.751244118	1.64E-08	0.834163609	1.29E-07	0.65031526	9.23E-06	5.68E-05	0.65031526	trans
cg03351580_ENSG00000006606-CCL26	Female	0.134115098	0.236698407	-0.646901414	5.30E-08	0.308875792	3.71E-07	0.745638317	2.92E-06	2.31E-05	0.745638317	trans
cg19110931_ENSG00000207123-Y_RNA	Female	0.043169057	0.62566833	-0.841414093	2.02E-08	0.719695639	1.56E-07	0.862561104	1.92E-07	2.42E-06	0.862561104	trans
cg11390628_ENSG00000104415-CCN4	Female	0.117453257	0.346529537	-1.017613756	3.65E-08	0.436727843	2.65E-07	0.792234379	7.76E-06	4.97E-05	0.792234379	trans
cg13320413_ENSG00000123405-NFE2	Female	-0.054718162	0.140107972	-0.847474704	9.10E-08	0.188087704	6.04E-07	0.802374313	5.49E-08	8.29E-07	0.802374313	trans
cg18251222_ENSG00000104332-SFRP1	Female	-0.102063786	0.369893496	0.729986497	3.46E-08	0.462859026	2.53E-07	-0.740797221	8.83E-06	5.49E-05	0.740797221	trans
cg03378057_ENSG00000199710-Y_RNA	Female	-1.41E-18	0.891181584	-1.218802028	1.44E-08	0.93011363	1.15E-07	1.218351375	1.88E-11	6.56E-10	1.218351375	trans
cg03378057_ENSG00000201663-Y_RNA	Female	-1.41E-18	0.891181584	-1.218802028	1.44E-08	0.93011363	1.15E-07	1.218351375	1.88E-11	6.56E-10	1.218351375	trans
cg03378057_ENSG00000222206-Y_RNA	Female	-1.41E-18	0.891181584	-1.218802028	1.44E-08	0.93011363	1.15E-07	1.218351375	1.88E-11	6.56E-10	1.218351375	trans
cg18185391_ENSG00000238266-LINC00707	Female	0.222907816	0.044845538	-0.660691399	2.89E-07	0.062204008	1.72E-06	0.859096673	1.81E-06	1.57E-05	0.859096673	trans
cg24740576_ENSG00000201426-Y_RNA	Female	9.18E-18	0.825858232	-0.699722017	1.59E-08	0.883953147	1.26E-07	0.750947326	1.03E-06	9.95E-06	0.750947326	trans
cg00736622_ENSG00000199204-Y_RNA	Female	-8.58E-18	0.681863654	-0.917440958	1.93E-08	0.768619037	1.49E-07	0.961344188	3.73E-10	9.90E-09	0.961344188	trans
cg12168509_ENSG00000201938-Y_RNA	Female	-1.28E-17	0.331115579	-0.988704324	3.98E-08	0.419560261	2.87E-07	0.900374564	1.93E-08	3.32E-07	0.900374564	trans
cg17080234_ENSG00000200390-Y_RNA	Female	-6.78E-18	0.604047502	-0.833891634	2.21E-08	0.700058729	1.68E-07	0.82633841	6.55E-08	9.66E-07	0.82633841	trans
cg20344908_ENSG00000200702-Y_RNA	Female	-0.029488148	0.667634112	-0.989409943	2.01E-08	0.756517244	1.55E-07	0.866968854	1.04E-07	1.44E-06	0.866968854	trans
cg17334266_ENSG00000198400-NTRK1	Female	0.100356108	0.213382993	-0.921546879	6.30E-08	0.280308055	4.34E-07	1.034773059	6.18E-10	1.57E-08	1.034773059	trans
cg10324032_ENSG00000162745-OLFML2B	Female	0.142270249	0.098318885	-1.004461931	1.37E-07	0.133654115	8.74E-07	0.837710971	3.14E-06	2.45E-05	0.837710971	trans
cg20638896_ENSG00000184845-DRD1	Female	0.028743697	0.802810673	-0.985560928	1.69E-08	0.866138603	1.33E-07	0.887617833	1.07E-06	1.03E-05	0.887617833	trans
cg08325191_ENSG00000202224-Y_RNA	Female	-0.199139653	0.082883199	0.729380849	1.64E-07	0.11321666	1.03E-06	-0.723030327	1.46E-05	8.00E-05	0.723030327	trans
cg10664162_ENSG00000199740-Y_RNA	Female	0.072348026	0.483641653	-0.964009935	2.82E-08	0.583620574	2.10E-07	1.035116522	1.84E-08	3.19E-07	1.035116522	trans
cg15157699_ENSG00000199711-Y_RNA	Female	0.19543857	0.160921838	-0.772231559	8.53E-08	0.214681421	5.70E-07	0.945288406	1.05E-06	1.01E-05	0.945288406	trans
cg21077610_ENSG00000200616-Y_RNA	Female	1.61E-18	0.930436027	-1.159371159	1.48E-08	0.956749734	1.18E-07	1.10025601	9.52E-11	2.88E-09	1.10025601	trans
cg25479848_ENSG00000229413-ENSG00000229413	Female	0.222980615	0.093095256	-0.628095852	1.48E-07	0.126763918	9.36E-07	0.761319668	8.28E-06	5.23E-05	0.761319668	trans
cg20638896_ENSG00000101265-RASSF2	Female	0.169451867	0.024021108	-1.001364252	5.75E-07	0.033786924	3.19E-06	0.88749061	5.86E-07	6.23E-06	0.88749061	trans
cg26529963_ENSG00000200664-Y_RNA	Female	5.37E-18	0.677813198	-0.878616302	2.06E-08	0.765274283	1.58E-07	0.823792485	9.12E-08	1.28E-06	0.823792485	trans
cg16021953_ENSG00000199710-Y_RNA	Female	3.29E-18	0.78158759	-1.130288087	1.79E-08	0.850055113	1.40E-07	0.93030189	1.73E-08	3.02E-07	0.93030189	trans
cg16021953_ENSG00000201663-Y_RNA	Female	3.29E-18	0.78158759	-1.130288087	1.79E-08	0.850055113	1.40E-07	0.93030189	1.73E-08	3.02E-07	0.93030189	trans
cg16021953_ENSG00000222206-Y_RNA	Female	3.29E-18	0.78158759	-1.130288087	1.79E-08	0.850055113	1.40E-07	0.93030189	1.73E-08	3.02E-07	0.93030189	trans
cg04083966_ENSG00000231651-DLG3-AS1	Female	-0.069048308	0.51677263	-0.829190142	2.72E-08	0.616507845	2.03E-07	0.764486738	6.34E-06	4.25E-05	0.764486738	trans
cg10217166_ENSG00000048540-LMO3	Female	0.167757983	0.174234416	-0.622145255	8.11E-08	0.231564498	5.45E-07	0.766522008	3.50E-06	2.67E-05	0.766522008	trans
cg21856015_ENSG00000207075-Y_RNA	Female	2.35E-17	0.147590425	-0.894168712	9.61E-08	0.197632849	6.35E-07	0.801754573	4.51E-07	5.00E-06	0.801754573	trans
cg21856015_ENSG00000239106-Y_RNA	Female	2.35E-17	0.147590425	-0.894168712	9.61E-08	0.197632849	6.35E-07	0.801754573	4.51E-07	5.00E-06	0.801754573	trans
cg00490039_ENSG00000202444-RNU5E-6P	Female	0.052979963	0.647368721	-0.849271824	2.21E-08	0.739252819	1.68E-07	0.914598769	1.55E-06	1.38E-05	0.914598769	trans
cg10991855_ENSG00000141574-SECTM1	Female	0.133373375	0.175187934	-0.733087055	8.20E-08	0.23273421	5.50E-07	0.797292909	1.33E-06	1.22E-05	0.797292909	trans
cg04337937_ENSG00000124491-F13A1	Female	0.060890856	0.53027381	-0.836249606	2.71E-08	0.629926313	2.02E-07	0.71456189	5.56E-06	3.84E-05	0.71456189	trans
cg11153505_ENSG00000069399-BCL3	Female	0.037695582	0.643678238	-0.761701036	2.24E-08	0.735894202	1.70E-07	0.763050676	9.05E-07	8.92E-06	0.763050676	trans
cg26356782_ENSG00000207294-Y_RNA	Female	0.022792579	0.747934809	-1.049040424	1.94E-08	0.823539024	1.50E-07	0.955445577	1.44E-07	1.90E-06	0.955445577	trans
cg09534232_ENSG00000147257-GPC3	Female	0.056235675	0.347611348	-0.731940484	4.21E-08	0.437966896	3.01E-07	0.786323305	2.81E-07	3.36E-06	0.786323305	trans
cg20638896_ENSG00000086730-LAT2	Female	0.165993499	0.027476155	-0.996668116	5.34E-07	0.038519932	2.99E-06	0.867554294	8.34E-07	8.34E-06	0.867554294	trans
cg17723355_ENSG00000207127-Y_RNA	Female	-1.41E-18	0.880198894	3.288419641	1.69E-08	0.922480261	1.33E-07	-3.149989831	9.95E-14	5.31E-12	3.149989831	trans
cg19822890_ENSG00000207049-Y_RNA	Female	1.16E-17	0.502818275	-0.78714309	2.98E-08	0.602868785	2.20E-07	0.841043121	5.29E-08	8.04E-07	0.841043121	trans
cg17334266_ENSG00000133110-POSTN	Female	-0.12264565	0.222962766	-0.860929628	6.75E-08	0.291997196	4.62E-07	0.82398697	1.38E-06	1.26E-05	0.82398697	trans
cg23929072_ENSG00000053747-LAMA3	Female	0.028548652	0.7661476	0.748597499	1.97E-08	0.8381624	1.52E-07	-0.752634721	1.95E-06	1.67E-05	0.752634721	trans
cg13234367_ENSG00000006606-CCL26	Female	0.088418415	0.28150905	-1.007102276	5.42E-08	0.362396918	3.79E-07	1.095493843	3.11E-09	6.64E-08	1.095493843	trans
cg05056349_ENSG00000123838-C4BPA	Female	-0.024776226	0.333710007	0.855157473	4.60E-08	0.422428065	3.27E-07	-0.844610444	7.63E-08	1.10E-06	0.844610444	trans
cg27135799_ENSG00000196104-SPOCK3	Female	0.047314769	0.673995496	-0.769005563	2.29E-08	0.762219566	1.74E-07	0.698489837	1.37E-05	7.67E-05	0.698489837	trans
cg16897387_ENSG00000199442-Y_RNA	Female	0.019755712	0.763011306	-1.918041194	2.03E-08	0.835596224	1.56E-07	1.858884557	3.18E-10	8.59E-09	1.858884557	trans
cg09201130_ENSG00000118946-PCDH17	Female	-0.053862469	0.629745485	0.823770436	2.46E-08	0.723498318	1.86E-07	-0.795448985	6.37E-07	6.67E-06	0.795448985	trans
cg24186114_ENSG00000199630-Y_RNA	Female	0.070156596	0.594736315	-0.792504365	2.61E-08	0.69153161	1.96E-07	0.916676648	5.22E-07	5.65E-06	0.916676648	trans
cg13006655_ENSG00000226530-ENSG00000226530	Female	0.265838602	0.07657603	-0.570716231	2.03E-07	0.104828784	1.25E-06	0.756666572	5.05E-06	3.56E-05	0.756666572	trans
cg16711084_ENSG00000137561-TTPA	Female	0.01976865	0.860866198	-0.974128091	1.81E-08	0.908948735	1.41E-07	0.876512283	2.14E-06	1.80E-05	0.876512283	trans
cg16515500_ENSG00000101336-HCK	Female	0.03509785	0.48472135	-0.980471285	3.26E-08	0.584573858	2.40E-07	0.988716002	5.31E-09	1.07E-07	0.988716002	trans
cg14703553_ENSG00000138152-BTBD16	Female	0.057144537	0.575339168	-1.307282278	2.75E-08	0.673529245	2.05E-07	0.921267264	2.50E-06	2.04E-05	0.921267264	trans
cg25655482_ENSG00000239106-Y_RNA	Female	1.94E-18	0.904216921	-0.789334124	1.76E-08	0.939045428	1.37E-07	0.796666001	1.07E-06	1.02E-05	0.796666001	trans
cg20614067_ENSG00000200616-Y_RNA	Female	1.83E-18	0.931486986	-0.90562604	1.72E-08	0.957107627	1.35E-07	0.84957269	2.28E-08	3.86E-07	0.84957269	trans
cg10991855_ENSG00000226281-ENSG00000226281	Female	-0.117314528	0.110295104	-0.77653703	1.46E-07	0.149426582	9.29E-07	0.67848854	1.71E-05	9.01E-05	0.67848854	trans
cg12166447_ENSG00000207408-Y_RNA	Female	1.48E-17	0.159820058	-1.096861954	1.01E-07	0.213278229	6.67E-07	1.095233412	1.39E-09	3.23E-08	1.095233412	trans
cg16071815_ENSG00000148053-NTRK2	Female	0.049908501	0.560504324	-0.707986013	2.88E-08	0.659575401	2.14E-07	0.792162722	6.73E-07	6.98E-06	0.792162722	trans
cg24636969_ENSG00000173432-SAA1	Female	0.010606193	0.878959797	0.795618044	1.86E-08	0.921634239	1.45E-07	-0.79620615	1.47E-07	1.93E-06	0.79620615	trans
cg20638896_ENSG00000168995-SIGLEC7	Female	0.179038517	0.020081	-1.0008579	8.32E-07	0.028350241	4.45E-06	0.813728004	1.00E-05	6.05E-05	0.813728004	trans
cg10039163_ENSG00000198400-NTRK1	Female	0.0475962	0.62892364	-0.666690501	2.66E-08	0.722782341	1.99E-07	0.691664494	1.93E-05	9.85E-05	0.691664494	trans
cg04726019_ENSG00000138152-BTBD16	Female	-0.0191137	0.844030501	-0.738112307	1.99E-08	0.897126006	1.53E-07	0.763766935	1.26E-06	1.17E-05	0.763766935	trans
cg13728604_ENSG00000222997-Y_RNA	Female	0.022551266	0.838720522	-0.79586874	2.01E-08	0.893068923	1.55E-07	0.710702591	1.01E-05	6.09E-05	0.710702591	trans
cg09926728_ENSG00000206719-Y_RNA	Female	-2.19E-19	0.99218747	-1.072060843	1.71E-08	0.994526116	1.34E-07	0.942976174	3.49E-09	7.36E-08	0.942976174	trans
cg23367851_ENSG00000100448-CTSG	Female	0.034374558	0.558133094	1.0706591	3.06E-08	0.657328719	2.26E-07	-1.034181134	5.09E-09	1.03E-07	1.034181134	trans
cg04337937_ENSG00000101307-SIRPB1	Female	0.05167133	0.428762309	-0.853034015	4.01E-08	0.526968698	2.89E-07	0.785808434	3.33E-07	3.87E-06	0.785808434	trans
cg11269444_ENSG00000207049-Y_RNA	Female	5.51E-18	0.707669796	-1.011164297	2.46E-08	0.79059702	1.86E-07	0.860916904	6.59E-08	9.71E-07	0.860916904	trans
cg23246499_ENSG00000199705-Y_RNA	Female	-0.029267666	0.832334492	-0.818640772	2.12E-08	0.888620506	1.62E-07	0.761902795	1.00E-05	6.04E-05	0.761902795	trans
cg06361543_ENSG00000207173-Y_RNA	Female	-1.23E-18	0.914617175	-1.134933178	1.93E-08	0.946140383	1.50E-07	0.999602326	7.37E-09	1.43E-07	0.999602326	trans
cg09999324_ENSG00000202144-Y_RNA	Female	2.72E-17	0.037408772	-0.915021406	4.80E-07	0.052090508	2.71E-06	0.830962416	3.91E-07	4.44E-06	0.830962416	trans
cg13320413_ENSG00000126262-FFAR2	Female	-0.087905539	0.120732602	-0.796678661	1.49E-07	0.162978255	9.44E-07	0.743728956	5.36E-07	5.78E-06	0.743728956	trans
cg16655291_ENSG00000199740-Y_RNA	Female	0.196761684	0.247458086	-0.706080003	7.28E-08	0.321956363	4.94E-07	0.838982294	5.62E-06	3.87E-05	0.838982294	trans
cg04665311_ENSG00000198488-B3GNT6	Female	0.257999704	0.040771536	-0.661955891	4.45E-07	0.056667814	2.53E-06	0.812575217	1.70E-06	1.49E-05	0.812575217	trans
cg14484356_ENSG00000198400-NTRK1	Female	0.11456769	0.186714499	-0.717244687	9.74E-08	0.247278894	6.43E-07	0.751033497	1.89E-06	1.63E-05	0.751033497	trans
cg15031917_ENSG00000129993-CBFA2T3	Female	-0.084366511	0.467563301	0.663551365	3.89E-08	0.567271835	2.81E-07	-0.756234775	1.52E-06	1.37E-05	0.756234775	trans
cg11153505_ENSG00000203710-CR1	Female	0.023946896	0.744971432	-0.733776511	2.47E-08	0.821068877	1.86E-07	0.711930985	1.62E-06	1.44E-05	0.711930985	trans
cg10535675_ENSG00000207127-Y_RNA	Female	3.01E-18	0.753071992	1.576219385	2.49E-08	0.827959152	1.87E-07	-1.437915636	1.21E-11	4.39E-10	1.437915636	trans
cg22162544_ENSG00000200849-Y_RNA	Female	4.34E-18	0.744456961	0.884502551	2.55E-08	0.820597084	1.91E-07	-0.863559183	4.58E-08	7.09E-07	0.863559183	trans
cg09081941_ENSG00000142347-MYO1F	Female	0.022533589	0.765592018	-0.981342506	2.49E-08	0.837670204	1.87E-07	0.735486391	6.52E-06	4.35E-05	0.735486391	trans
cg08176762_ENSG00000198077-CYP2A7	Female	0.04669142	0.335970131	-0.983081216	5.71E-08	0.424877108	3.97E-07	0.943124681	2.21E-08	3.75E-07	0.943124681	trans
cg18026227_ENSG00000222072-Y_RNA	Female	-0.108665848	0.458315459	0.826789515	4.22E-08	0.557786776	3.02E-07	-0.751718121	5.34E-06	3.72E-05	0.751718121	trans
cg20375654_ENSG00000206998-Y_RNA	Female	-0.00114719	0.967711858	-0.774080978	2.03E-08	0.980742708	1.56E-07	0.7280615	5.40E-06	3.75E-05	0.7280615	trans
cg20505445_ENSG00000160781-PAQR6	Female	-0.05467297	0.604304865	-0.887761469	3.28E-08	0.700305804	2.40E-07	0.724153654	1.74E-05	9.12E-05	0.724153654	trans
cg09081941_ENSG00000165178-NCF1C	Female	0.047008503	0.605114578	-0.93193975	3.29E-08	0.70105381	2.41E-07	0.74408113	5.00E-06	3.53E-05	0.74408113	trans
cg26162637_ENSG00000200982-Y_RNA	Female	0.005283069	0.958376517	-0.735904489	2.08E-08	0.974585834	1.60E-07	0.759296628	2.22E-06	1.86E-05	0.759296628	trans
cg26529963_ENSG00000200982-Y_RNA	Female	0.003737186	0.969175323	-0.78819718	2.06E-08	0.981779511	1.58E-07	0.717412493	9.42E-06	5.77E-05	0.717412493	trans
cg19500867_ENSG00000212404-Y_RNA	Female	-1.48E-17	0.352385295	-0.741757166	5.68E-08	0.443392774	3.95E-07	0.756006837	1.86E-06	1.61E-05	0.756006837	trans
cg07152894_ENSG00000206805-Y_RNA	Female	-0.067413129	0.633532705	0.792226353	3.16E-08	0.72685233	2.33E-07	-0.790279725	1.22E-06	1.14E-05	0.790279725	trans
cg18053954_ENSG00000201938-Y_RNA	Female	-4.84E-18	0.707708488	-1.155634932	2.87E-08	0.79059702	2.13E-07	0.972370406	4.26E-09	8.78E-08	0.972370406	trans
cg14864044_ENSG00000222509-Y_RNA	Female	-0.06765005	0.540270779	-0.744501973	3.76E-08	0.639849952	2.73E-07	0.676335632	1.34E-05	7.52E-05	0.676335632	trans
cg05260346_ENSG00000207416-Y_RNA	Female	0.00118938	0.991510565	-0.966447276	2.05E-08	0.994238605	1.57E-07	0.949631955	1.37E-07	1.82E-06	0.949631955	trans
cg02621636_ENSG00000201048-Y_RNA	Female	-0.005090297	0.956976378	-1.251880779	2.13E-08	0.973694519	1.63E-07	1.202085526	4.86E-07	5.32E-06	1.202085526	trans
cg12377084_ENSG00000199487-Y_RNA	Female	0.017343571	0.865801135	-1.029166068	2.36E-08	0.912869537	1.78E-07	0.900981082	2.73E-06	2.19E-05	0.900981082	trans
cg04924345_ENSG00000161298-ZNF382	Female	-0.0730812	0.481524817	-0.831585782	4.25E-08	0.581464474	3.04E-07	0.789649318	2.22E-06	1.86E-05	0.789649318	trans
cg10991855_ENSG00000069399-BCL3	Female	0.122328163	0.139342309	-0.760850442	1.47E-07	0.187097186	9.33E-07	0.845506797	3.11E-07	3.66E-06	0.845506797	trans
cg10723869_ENSG00000199895-Y_RNA	Female	0.03165917	0.779563602	-1.03932314	2.64E-08	0.848627027	1.97E-07	0.912485072	4.58E-06	3.30E-05	0.912485072	trans
cg20252529_ENSG00000174099-MSRB3	Female	0.088682279	0.159694	-0.783951973	1.30E-07	0.21313126	8.37E-07	0.813168422	1.54E-07	2.02E-06	0.813168422	trans
cg22626897_ENSG00000212404-Y_RNA	Female	3.09E-17	0.017062962	-0.711353562	1.22E-06	0.024170106	6.33E-06	0.72687153	6.41E-06	4.29E-05	0.72687153	trans
cg16515500_ENSG00000171631-P2RY6	Female	0.163125496	0.112842718	-0.877401368	1.85E-07	0.152740076	1.15E-06	0.927100211	2.51E-07	3.05E-06	0.927100211	trans
cg20337110_ENSG00000207305-Y_RNA	Female	0.036381763	0.74560391	-1.039825042	2.81E-08	0.821567567	2.09E-07	0.916449584	2.04E-06	1.73E-05	0.916449584	trans
cg20055392_ENSG00000201938-Y_RNA	Female	-6.32E-18	0.618671335	-0.869921294	3.39E-08	0.713569542	2.48E-07	0.810757947	2.13E-07	2.65E-06	0.810757947	trans
cg19392754_ENSG00000231106-LINC01436	Female	-0.108933157	0.256003641	0.669293067	8.21E-08	0.332220077	5.51E-07	-0.785076489	3.81E-07	4.34E-06	0.785076489	trans
cg04487202_ENSG00000161048-NAPEPLD	Female	0.19267805	0.121609864	-0.818570562	1.73E-07	0.164124672	1.08E-06	0.991416856	4.04E-07	4.56E-06	0.991416856	trans
cg26989911_ENSG00000207127-Y_RNA	Female	-7.53E-19	0.968497055	-0.9552914	2.21E-08	0.981256201	1.68E-07	0.675752798	1.05E-05	6.29E-05	0.675752798	trans
cg02303400_ENSG00000202272-Y_RNA	Female	0.034869831	0.771865216	-0.659095606	2.79E-08	0.842719796	2.08E-07	0.710657013	1.48E-05	8.11E-05	0.710657013	trans
cg00204065_ENSG00000207020-Y_RNA	Female	0.081424888	0.354690075	-1.097612913	6.12E-08	0.445833059	4.23E-07	0.973967874	2.42E-07	2.96E-06	0.973967874	trans
cg25949002_ENSG00000200630-Y_RNA	Female	1.25E-18	0.945852561	-0.785520271	2.30E-08	0.966725897	1.74E-07	0.728749587	1.72E-05	9.06E-05	0.728749587	trans
cg11390628_ENSG00000162366-PDZK1IP1	Female	0.001971998	0.9806731	-1.085209106	2.22E-08	0.987556375	1.69E-07	0.867159895	3.43E-07	3.97E-06	0.867159895	trans
cg11148883_ENSG00000143127-ITGA10	Female	0.19205994	0.231355835	-0.472870305	9.46E-08	0.302303996	6.26E-07	0.691706543	1.94E-05	9.89E-05	0.691706543	trans
cg14421548_ENSG00000178115-GOLGA8Q	Female	-0.168256134	0.188676284	0.735179295	1.16E-07	0.249629759	7.55E-07	-0.876582292	1.27E-06	1.18E-05	0.876582292	trans
cg26676405_ENSG00000200630-Y_RNA	Female	1.79E-17	0.192338568	-0.787269461	1.15E-07	0.254211501	7.46E-07	0.766111166	8.16E-07	8.19E-06	0.766111166	trans
cg09081941_ENSG00000104415-CCN4	Female	0.048286657	0.643846487	-0.958456971	3.44E-08	0.736071389	2.51E-07	0.853466919	5.42E-07	5.84E-06	0.853466919	trans
cg19110931_ENSG00000174945-AMZ1	Female	0.131684005	0.098421699	-0.796225694	2.26E-07	0.133791422	1.38E-06	0.942906113	1.59E-08	2.82E-07	0.942906113	trans
cg14549869_ENSG00000173406-DAB1	Female	0.129084338	0.226200095	-0.884160931	9.86E-08	0.296022036	6.50E-07	0.981423656	2.73E-08	4.52E-07	0.981423656	trans
cg20695805_ENSG00000173894-CBX2	Female	-0.042921623	0.693532102	0.665858205	3.22E-08	0.778533789	2.36E-07	-0.756020009	2.34E-06	1.94E-05	0.756020009	trans
cg12421834_ENSG00000227195-MIR663AHG	Female	0.017277575	0.691184652	0.767170335	3.25E-08	0.776593844	2.39E-07	-0.779051846	5.57E-07	5.97E-06	0.779051846	trans
cg24432376_ENSG00000212404-Y_RNA	Female	5.48E-18	0.660798409	-0.895656994	3.40E-08	0.750487999	2.48E-07	0.771003359	7.26E-07	7.43E-06	0.771003359	trans
cg20820810_ENSG00000174171-ENSG00000174171	Female	-0.000813366	0.992315166	-1.910978693	2.27E-08	0.994623022	1.73E-07	1.409916856	2.33E-06	1.93E-05	1.409916856	trans
cg17201960_ENSG00000200616-Y_RNA	Female	-2.89E-17	0.173753542	-0.996701242	1.31E-07	0.230953057	8.41E-07	0.871223661	6.23E-08	9.26E-07	0.871223661	trans
cg10324032_ENSG00000136630-HLX	Female	0.121384502	0.09085567	-0.993127919	2.56E-07	0.123791471	1.54E-06	0.882387257	3.53E-07	4.07E-06	0.882387257	trans
cg24186114_ENSG00000222808-RNU4-47P	Female	0.071535195	0.518621735	-0.877893994	4.52E-08	0.618401371	3.22E-07	1.061468053	5.30E-09	1.07E-07	1.061468053	trans
cg01086039_ENSG00000207317-Y_RNA	Female	0.038427348	0.663509468	-0.950742484	3.54E-08	0.75288513	2.58E-07	1.038544539	6.98E-09	1.36E-07	1.038544539	trans
cg04337937_ENSG00000076662-ICAM3	Female	0.049366426	0.522468629	-0.823061126	4.54E-08	0.622149444	3.24E-07	0.721882244	2.66E-06	2.15E-05	0.721882244	trans
cg05502445_ENSG00000207218-Y_RNA	Female	0.063504825	0.329810964	-1.060704368	7.23E-08	0.418079018	4.91E-07	0.941575301	3.86E-08	6.11E-07	0.941575301	trans
cg12822242_ENSG00000199204-Y_RNA	Female	2.87E-18	0.912540732	-0.713327415	2.65E-08	0.944803089	1.98E-07	0.695705925	1.23E-05	7.07E-05	0.695705925	trans
cg13320413_ENSG00000169896-ITGAM	Female	-0.104054878	0.055488388	-0.788635998	4.38E-07	0.076610204	2.50E-06	0.690411466	3.51E-06	2.68E-05	0.690411466	trans
cg09809224_ENSG00000222613-Y_RNA	Female	-0.022837628	0.797241906	-1.040914004	3.05E-08	0.861929755	2.26E-07	0.978250421	1.31E-07	1.75E-06	0.978250421	trans
cg01520578_ENSG00000139514-SLC7A1	Female	0.184156652	0.158664289	-0.821377305	1.55E-07	0.211799539	9.81E-07	0.919694332	3.20E-06	2.48E-05	0.919694332	trans
cg12580503_ENSG00000207164-Y_RNA	Female	-1.45E-17	0.361017068	-0.751132993	6.84E-08	0.453055309	4.68E-07	0.751970206	6.96E-06	4.57E-05	0.751970206	trans
cg07774612_ENSG00000207173-Y_RNA	Female	4.63E-18	0.68414211	-1.127878426	3.65E-08	0.77014696	2.65E-07	1.049833296	2.46E-09	5.39E-08	1.049833296	trans
cg03351580_ENSG00000198400-NTRK1	Female	0.105766965	0.264480078	-0.689220352	9.46E-08	0.342365333	6.26E-07	0.745978786	2.79E-06	2.23E-05	0.745978786	trans
cg16515500_ENSG00000122862-SRGN	Female	0.115960109	0.156493731	-0.872286879	1.60E-07	0.209050442	1.01E-06	0.937933485	3.23E-08	5.24E-07	0.937933485	trans
cg11687389_ENSG00000227195-MIR663AHG	Female	0.04221158	0.394052908	-0.700380262	6.37E-08	0.48925905	4.40E-07	0.747024062	2.80E-06	2.24E-05	0.747024062	trans
cg22806076_ENSG00000147570-DNAJC5B	Female	-0.125543785	0.238539744	-0.94780153	1.07E-07	0.311090228	6.98E-07	0.800491291	8.04E-06	5.12E-05	0.800491291	trans
cg13168499_ENSG00000201724-Y_RNA	Female	0.218252648	0.078324292	-0.63423719	3.26E-07	0.107158782	1.91E-06	0.831915659	5.63E-07	6.02E-06	0.831915659	trans
cg04337937_ENSG00000128016-ZFP36	Female	0.094728981	0.313863706	-0.79808979	8.14E-08	0.400119259	5.47E-07	0.755190821	1.38E-06	1.26E-05	0.755190821	trans
cg05258937_ENSG00000207123-Y_RNA	Female	0.063693842	0.49559007	-0.885386374	5.20E-08	0.595706744	3.65E-07	0.768569317	4.59E-06	3.30E-05	0.768569317	trans
cg01683654_ENSG00000199938-Y_RNA	Female	0.036197381	0.721518839	0.77609781	3.58E-08	0.802524933	2.60E-07	-0.816664828	1.93E-06	1.66E-05	0.816664828	trans
cg20160035_ENSG00000206692-Y_RNA	Female	0.055006625	0.654545542	-0.651830314	3.95E-08	0.745006628	2.85E-07	0.717498834	1.18E-05	6.83E-05	0.717498834	trans
cg13410674_ENSG00000202144-Y_RNA	Female	4.95E-18	0.764917839	-0.740971674	3.41E-08	0.83711	2.49E-07	0.737631713	3.77E-06	2.83E-05	0.737631713	trans
cg12377084_ENSG00000201724-Y_RNA	Female	0.096256818	0.372001542	-0.86612767	7.10E-08	0.465119512	4.83E-07	0.920171654	7.93E-07	8.00E-06	0.920171654	trans
cg03248151_ENSG00000187045-TMPRSS6	Female	0.004737194	0.688828646	-0.927388984	3.89E-08	0.774499912	2.81E-07	0.780273179	1.22E-06	1.14E-05	0.780273179	trans
cg18894605_ENSG00000207408-Y_RNA	Female	2.14E-17	0.044280533	-1.013006162	6.06E-07	0.06144027	3.35E-06	1.002664281	2.51E-08	4.19E-07	1.002664281	trans
cg22806076_ENSG00000199705-Y_RNA	Female	0.027229144	0.725789809	-1.036607096	3.70E-08	0.806174127	2.68E-07	1.054205799	4.63E-09	9.45E-08	1.054205799	trans
cg08433110_ENSG00000126500-FLRT1	Female	-0.027286716	0.651064137	-1.231035324	4.14E-08	0.742268834	2.97E-07	1.090351547	4.40E-08	6.84E-07	1.090351547	trans
cg11153505_ENSG00000101307-SIRPB1	Female	0.017182403	0.751983667	-0.761198469	3.60E-08	0.827049594	2.62E-07	0.726216248	1.50E-06	1.35E-05	0.726216248	trans
cg14170201_ENSG00000207123-Y_RNA	Female	0.075547124	0.382819361	-0.922698332	7.12E-08	0.477063516	4.85E-07	0.913420845	1.28E-07	1.72E-06	0.913420845	trans
cg17604362_ENSG00000201724-Y_RNA	Female	0.134288575	0.256147436	-0.989428654	1.09E-07	0.332387248	7.11E-07	1.013748044	2.81E-07	3.35E-06	1.013748044	trans
cg20638896_ENSG00000165030-NFIL3	Female	-0.023362547	0.803921081	-1.011921923	3.48E-08	0.867087928	2.54E-07	0.881699509	3.55E-07	4.09E-06	0.881699509	trans
cg25644567_ENSG00000206805-Y_RNA	Female	-0.01569038	0.914967009	0.815304261	3.07E-08	0.94624254	2.27E-07	-0.827602265	5.29E-07	5.72E-06	0.827602265	trans
cg09223563_ENSG00000206738-Y_RNA	Female	0.060348046	0.588634608	-1.103144666	4.80E-08	0.68588129	3.40E-07	1.172451799	3.64E-07	4.18E-06	1.172451799	trans
cg11153505_ENSG00000122862-SRGN	Female	0.000490122	0.995077879	-0.720158497	2.85E-08	0.996564075	2.12E-07	0.663542389	7.78E-06	4.99E-05	0.663542389	trans
cg19077165_ENSG00000207164-Y_RNA	Female	9.94E-18	0.414926079	-0.825478799	6.85E-08	0.512178381	4.68E-07	0.823363637	7.85E-08	1.13E-06	0.823363637	trans
cg11500903_ENSG00000147231-RADX	Female	0.149106635	0.123780996	-0.798433665	2.30E-07	0.1669329	1.40E-06	0.926480592	2.87E-08	4.72E-07	0.926480592	trans
cg00632358_ENSG00000207408-Y_RNA	Female	-1.75E-17	0.1000054	-1.087942489	2.86E-07	0.135877681	1.70E-06	1.102589527	9.35E-10	2.27E-08	1.102589527	trans
cg09563600_ENSG00000202536-Y_RNA	Female	0.002337987	0.908469844	-0.914730829	3.16E-08	0.941822825	2.32E-07	0.847402025	5.95E-08	8.89E-07	0.847402025	trans
cg14084042_ENSG00000138152-BTBD16	Female	0.08801241	0.452641775	0.841277376	6.39E-08	0.551747867	4.40E-07	-0.794604102	4.28E-06	3.13E-05	0.794604102	trans
cg15018132_ENSG00000206677-Y_RNA	Female	8.76E-18	0.707403131	-0.849046626	4.11E-08	0.790415032	2.95E-07	0.764662803	4.38E-07	4.89E-06	0.764662803	trans
cg02217269_ENSG00000206805-Y_RNA	Female	0.016954223	0.899325195	0.815844124	3.26E-08	0.935865749	2.40E-07	-0.828790665	3.92E-07	4.44E-06	0.828790665	trans
cg16175752_ENSG00000232973-CYP1B1-AS1	Female	-0.017729621	0.661948041	-0.928070476	4.43E-08	0.751522735	3.16E-07	0.903870196	6.68E-09	1.31E-07	0.903870196	trans
cg01255059_ENSG00000202137-Y_RNA	Female	0.055636404	0.429939539	-0.706250484	6.85E-08	0.528275153	4.68E-07	0.757025647	1.19E-05	6.87E-05	0.757025647	trans
cg27560391_ENSG00000201426-Y_RNA	Female	-2.65E-17	0.543308464	1.049524884	5.46E-08	0.642758152	3.82E-07	-0.887042921	1.02E-07	1.41E-06	0.887042921	trans
cg04487202_ENSG00000117009-KMO	Female	0.227477082	0.07211056	-0.754466607	4.15E-07	0.098910539	2.38E-06	0.982814655	2.51E-07	3.04E-06	0.982814655	trans
cg10324032_ENSG00000113749-HRH2	Female	0.083439463	0.21434973	-1.023746727	1.40E-07	0.281473044	8.91E-07	0.893351309	1.73E-07	2.22E-06	0.893351309	trans
cg23929072_ENSG00000180316-PNPLA1	Female	-0.094286188	0.41103216	0.64949392	7.34E-08	0.507984849	4.98E-07	-0.773448003	9.30E-07	9.12E-06	0.773448003	trans
cg27436767_ENSG00000111262-KCNA1	Female	0.05509749	0.352923553	-0.92204792	8.55E-08	0.444012151	5.71E-07	0.956546605	1.03E-08	1.93E-07	0.956546605	trans
cg10548700_ENSG00000200591-Y_RNA	Female	-0.148786817	0.221527642	0.67750273	1.37E-07	0.290244457	8.76E-07	-0.737564405	8.50E-06	5.34E-05	0.737564405	trans
cg13320413_ENSG00000103044-HAS3	Female	-0.099587148	0.219363616	-0.817421234	1.39E-07	0.287538159	8.88E-07	0.689463507	8.52E-06	5.34E-05	0.689463507	trans
cg20927800_ENSG00000207127-Y_RNA	Female	-6.38E-19	0.962139005	-0.870008601	3.21E-08	0.977473758	2.36E-07	0.780447123	7.65E-07	7.77E-06	0.780447123	trans
cg14864044_ENSG00000206959-Y_RNA	Female	0.011480569	0.892118488	-0.814216977	3.48E-08	0.930596148	2.54E-07	0.743298682	2.15E-06	1.81E-05	0.743298682	trans
cg12849065_ENSG00000206808-Y_RNA	Female	0.142068672	0.258984343	-0.663927463	1.20E-07	0.335811337	7.74E-07	0.763459777	1.60E-05	8.56E-05	0.763459777	trans
cg25479848_ENSG00000199938-Y_RNA	Female	0.207755462	0.184087723	-0.541582613	1.70E-07	0.243955829	1.07E-06	0.874678995	3.49E-07	4.04E-06	0.874678995	trans
cg19994026_ENSG00000200544-Y_RNA	Female	-0.132767415	0.24519443	-0.754247818	1.28E-07	0.319202474	8.24E-07	0.751182916	9.72E-06	5.91E-05	0.751182916	trans
cg25292374_ENSG00000199540-Y_RNA	Female	-1.24E-17	0.054179292	-0.963798355	5.83E-07	0.074834451	3.23E-06	0.87254166	1.07E-07	1.47E-06	0.87254166	trans
cg04337937_ENSG00000171777-RASGRP4	Female	0.076242423	0.337533407	-0.802162117	9.36E-08	0.42668632	6.20E-07	0.762863793	7.83E-07	7.92E-06	0.762863793	trans
cg23891601_ENSG00000206770-Y_RNA	Female	0.061944483	0.631489254	-0.745472789	5.04E-08	0.725126347	3.54E-07	0.800273399	5.57E-06	3.84E-05	0.800273399	trans
cg25713370_ENSG00000201426-Y_RNA	Female	-1.49E-17	0.649265908	-0.996731542	4.93E-08	0.7407986	3.48E-07	1.015278578	4.77E-09	9.70E-08	1.015278578	trans
cg16515500_ENSG00000120833-SOCS2	Female	0.136173652	0.023747827	-0.849641364	1.35E-06	0.03340868	6.90E-06	0.952594144	2.59E-08	4.31E-07	0.952594144	trans
cg19579176_ENSG00000199710-Y_RNA	Female	-1.68E-17	0.217706568	-0.803051405	1.49E-07	0.285519574	9.42E-07	0.813607817	3.49E-07	4.03E-06	0.813607817	trans
cg19579176_ENSG00000201663-Y_RNA	Female	-1.68E-17	0.217706568	-0.803051405	1.49E-07	0.285519574	9.42E-07	0.813607817	3.49E-07	4.03E-06	0.813607817	trans
cg19579176_ENSG00000222206-Y_RNA	Female	-1.68E-17	0.217706568	-0.803051405	1.49E-07	0.285519574	9.42E-07	0.813607817	3.49E-07	4.03E-06	0.813607817	trans
cg20733879_ENSG00000026508-CD44	Female	0.209184543	0.098409846	-0.672085283	3.31E-07	0.13377613	1.94E-06	0.865542757	2.15E-07	2.67E-06	0.865542757	trans
cg20638896_ENSG00000185022-MAFF	Female	0.16679185	0.061091466	-0.970870711	5.34E-07	0.08416235	2.99E-06	0.925402219	3.56E-07	4.10E-06	0.925402219	trans
cg11390628_ENSG00000053747-LAMA3	Female	0.098930217	0.36734665	-0.986384663	9.06E-08	0.459936574	6.02E-07	0.84204281	1.51E-06	1.36E-05	0.84204281	trans
cg05713971_ENSG00000207382-Y_RNA	Female	-0.047445756	0.649904843	0.732126501	5.14E-08	0.741237441	3.61E-07	-0.789193884	1.43E-06	1.29E-05	0.789193884	trans
cg04924345_ENSG00000144227-NXPH2	Female	0.0150033	0.840101315	-0.9129349	3.99E-08	0.894200289	2.88E-07	0.889056867	4.70E-08	7.26E-07	0.889056867	trans
cg11153505_ENSG00000159496-RGL4	Female	0.116804536	0.22008753	-0.659206276	1.53E-07	0.288454687	9.65E-07	0.719425042	2.73E-06	2.19E-05	0.719425042	trans
cg13871921_ENSG00000201442-Y_RNA	Female	0.083837114	0.526239746	-0.783355582	6.51E-08	0.625740327	4.48E-07	0.869686717	1.22E-05	7.02E-05	0.869686717	trans
cg16247465_ENSG00000200390-Y_RNA	Female	1.11E-17	0.415222406	-0.822646973	8.27E-08	0.51242162	5.54E-07	0.741901636	1.46E-06	1.32E-05	0.741901636	trans
cg08426938_ENSG00000207391-Y_RNA	Female	0.036847906	0.710511473	-0.702883939	4.87E-08	0.79287429	3.44E-07	0.793319548	3.80E-07	4.33E-06	0.793319548	trans
cg19943770_ENSG00000049192-ADAMTS6	Female	-0.033908016	0.753685694	-0.782922041	4.60E-08	0.828475082	3.27E-07	0.820332353	3.55E-07	4.09E-06	0.820332353	trans
cg11995490_ENSG00000147231-RADX	Female	0.056621076	0.582694129	-0.720945312	5.97E-08	0.680304324	4.14E-07	0.76650989	1.63E-06	1.44E-05	0.76650989	trans
cg05577657_ENSG00000200179-Y_RNA	Female	-0.021164261	0.851396703	-0.905279956	4.12E-08	0.901949538	2.96E-07	0.86847529	1.11E-06	1.06E-05	0.86847529	trans
cg11270687_ENSG00000222613-Y_RNA	Female	0.049385776	0.596455011	-0.926866985	5.91E-08	0.693246751	4.10E-07	0.951566622	8.67E-08	1.23E-06	0.951566622	trans
cg19115205_ENSG00000050628-PTGER3	Female	0.095534561	0.167383045	-0.931753489	2.11E-07	0.222853748	1.30E-06	0.979335815	3.43E-08	5.51E-07	0.979335815	trans
cg09789229_ENSG00000162745-OLFML2B	Female	0.02455562	0.782063685	-0.857581008	4.55E-08	0.85049373	3.24E-07	0.865631817	2.70E-07	3.24E-06	0.865631817	trans
cg09081941_ENSG00000147454-SLC25A37	Female	0.059663084	0.439981521	-0.953811943	8.10E-08	0.538714197	5.44E-07	0.856673688	1.85E-07	2.35E-06	0.856673688	trans
cg11995490_ENSG00000172260-NEGR1	Female	0.054120801	0.648113484	-0.687716915	5.51E-08	0.739848254	3.85E-07	0.750082194	3.97E-06	2.95E-05	0.750082194	trans
cg10991855_ENSG00000101336-HCK	Female	0.000695212	0.988827557	-0.80922999	3.63E-08	0.992389114	2.63E-07	0.794175486	2.69E-07	3.23E-06	0.794175486	trans
cg02514711_ENSG00000151468-CCDC3	Female	-0.111926466	0.237294284	1.807207932	1.55E-07	0.309589666	9.76E-07	-1.839131691	8.91E-08	1.26E-06	1.839131691	trans
cg23200634_ENSG00000197632-SERPINB2	Female	0.109123643	0.265202799	-0.793408449	1.39E-07	0.343222816	8.87E-07	0.894906392	2.48E-07	3.01E-06	0.894906392	trans
cg02170695_ENSG00000200485-Y_RNA	Female	-0.054562171	0.673700572	-0.844115669	5.49E-08	0.761973766	3.83E-07	0.870351197	7.44E-06	4.82E-05	0.870351197	trans
cg09789229_ENSG00000124875-CXCL6	Female	-0.035459517	0.751788407	-0.744135649	4.97E-08	0.826879698	3.50E-07	0.732037359	1.22E-05	7.01E-05	0.732037359	trans
cg12377084_ENSG00000206690-Y_RNA	Female	0.020699138	0.843019461	-0.964110535	4.46E-08	0.896257609	3.18E-07	0.911572762	1.85E-06	1.60E-05	0.911572762	trans
cg25212717_ENSG00000089199-CHGB	Female	0.085190801	0.287570815	-0.871803299	1.31E-07	0.369330737	8.43E-07	0.930764815	3.08E-08	5.02E-07	0.930764815	trans
cg26229895_ENSG00000199710-Y_RNA	Female	-3.14E-18	0.847950626	-0.749307662	4.46E-08	0.899749624	3.18E-07	0.721330564	2.68E-06	2.16E-05	0.721330564	trans
cg26229895_ENSG00000201663-Y_RNA	Female	-3.14E-18	0.847950626	-0.749307662	4.46E-08	0.899749624	3.18E-07	0.721330564	2.68E-06	2.16E-05	0.721330564	trans
cg26229895_ENSG00000222206-Y_RNA	Female	-3.14E-18	0.847950626	-0.749307662	4.46E-08	0.899749624	3.18E-07	0.721330564	2.68E-06	2.16E-05	0.721330564	trans
cg16395457_ENSG00000201370-Y_RNA	Female	0.171959226	0.191600807	-0.859922604	1.99E-07	0.253289202	1.23E-06	0.758183376	6.61E-06	4.39E-05	0.758183376	trans
cg05715917_ENSG00000147231-RADX	Female	-0.003607196	0.972954828	-0.715184315	3.92E-08	0.98326797	2.83E-07	0.71860953	5.45E-06	3.78E-05	0.71860953	trans
cg11500903_ENSG00000156076-WIF1	Female	0.225455336	0.045177083	-0.713638196	8.47E-07	0.062654095	4.53E-06	0.793285544	4.60E-06	3.31E-05	0.793285544	trans
cg09397997_ENSG00000206721-Y_RNA	Female	0.069054889	0.378380593	-1.250490615	1.03E-07	0.472241159	6.75E-07	1.299828031	8.55E-10	2.09E-08	1.299828031	trans
cg04337937_ENSG00000151948-GLT1D1	Female	0.037425968	0.638169535	-0.811718744	6.11E-08	0.730838595	4.23E-07	0.745001019	1.29E-06	1.19E-05	0.745001019	trans
cg20638896_ENSG00000125810-CD93	Female	0.196211288	0.031541717	-0.888488089	1.25E-06	0.044101219	6.45E-06	0.785957938	1.21E-05	6.98E-05	0.785957938	trans
cg02606480_ENSG00000199442-Y_RNA	Female	0.029506104	0.705944478	-0.95850169	5.65E-08	0.78931767	3.94E-07	0.895166944	1.97E-07	2.48E-06	0.895166944	trans
cg11662061_ENSG00000199565-Y_RNA	Female	0.006041011	0.629658287	-0.884309429	6.34E-08	0.723413117	4.37E-07	0.76918046	1.10E-06	1.05E-05	0.76918046	trans
cg11390628_ENSG00000122862-SRGN	Female	-0.009327369	0.919859221	-1.009862439	4.37E-08	0.949439507	3.12E-07	0.734040331	7.14E-06	4.67E-05	0.734040331	trans
cg08583127_ENSG00000174099-MSRB3	Female	0.05564637	0.406773648	-0.808069495	9.97E-08	0.503243061	6.57E-07	0.707290763	9.36E-06	5.74E-05	0.707290763	trans
cg22806076_ENSG00000144227-NXPH2	Female	-0.05660906	0.502355761	-1.03725967	8.10E-08	0.602534267	5.44E-07	0.968739861	5.10E-08	7.80E-07	0.968739861	trans
cg09024862_ENSG00000096060-FKBP5	Female	0.178927639	0.293008582	-0.722571556	1.40E-07	0.375781788	8.91E-07	0.768956301	4.78E-06	3.41E-05	0.768956301	trans
cg05056349_ENSG00000164509-IL31RA	Female	-0.07728638	0.293516066	0.797251492	1.40E-07	0.376358693	8.92E-07	-0.777600373	1.29E-06	1.20E-05	0.777600373	trans
cg12849065_ENSG00000200849-Y_RNA	Female	-1.09E-17	0.344163221	-0.94606307	1.20E-07	0.434006823	7.75E-07	0.915460541	4.58E-08	7.09E-07	0.915460541	trans
cg14421548_ENSG00000205702-CYP2D7	Female	-0.060848215	0.618123235	0.803191041	6.69E-08	0.713209972	4.59E-07	-0.801304493	1.16E-05	6.75E-05	0.801304493	trans
cg27661571_ENSG00000207020-Y_RNA	Female	0.120790227	0.297033485	-0.686645328	1.40E-07	0.380479816	8.93E-07	0.747277256	1.32E-05	7.44E-05	0.747277256	trans
cg25472353_ENSG00000115414-FN1	Female	-0.034518848	0.636999558	0.767383809	6.55E-08	0.729901698	4.51E-07	-0.807368632	2.19E-07	2.72E-06	0.807368632	trans
cg00232388_ENSG00000202272-Y_RNA	Female	-0.102410294	0.314512374	-0.853998706	1.34E-07	0.400835683	8.56E-07	0.768433924	1.09E-05	6.44E-05	0.768433924	trans
cg07766767_ENSG00000205702-CYP2D7	Female	0.098671008	0.346811549	-0.994490821	1.22E-07	0.437058443	7.86E-07	1.059974717	2.62E-07	3.16E-06	1.059974717	trans
cg02080116_ENSG00000200283-Y_RNA	Female	-0.040927478	0.60533781	-0.943073478	7.04E-08	0.701253868	4.80E-07	0.966747121	2.70E-08	4.46E-07	0.966747121	trans
cg23296792_ENSG00000206805-Y_RNA	Female	-0.009635907	0.947419107	0.727916507	4.50E-08	0.967849451	3.20E-07	-0.741482198	1.09E-05	6.46E-05	0.741482198	trans
cg11500903_ENSG00000172260-NEGR1	Female	0.174011034	0.118211414	-0.749762822	3.61E-07	0.159771165	2.10E-06	0.892020723	1.74E-07	2.23E-06	0.892020723	trans
cg18966920_ENSG00000120729-MYOT	Female	0.278186988	0.013110873	-0.65309356	3.28E-06	0.018672814	1.56E-05	0.91233868	6.23E-08	9.26E-07	0.91233868	trans
cg20505445_ENSG00000199901-Y_RNA	Female	6.93E-18	0.566580902	-0.976107176	7.60E-08	0.665244681	5.14E-07	0.840647515	2.66E-07	3.20E-06	0.840647515	trans
cg15114510_ENSG00000199740-Y_RNA	Female	0.071274012	0.59710383	-0.72974186	7.24E-08	0.693767954	4.92E-07	0.754596198	4.64E-06	3.33E-05	0.754596198	trans
cg11153505_ENSG00000129450-SIGLEC9	Female	-0.001850048	0.976146118	-0.746954938	4.45E-08	0.985089331	3.17E-07	0.695569955	3.92E-06	2.92E-05	0.695569955	trans
cg11110036_ENSG00000206781-Y_RNA	Female	0.022478699	0.834750943	-0.770060843	5.24E-08	0.890445592	3.67E-07	0.701988014	4.93E-06	3.50E-05	0.701988014	trans
cg23409591_ENSG00000200334-Y_RNA	Female	2.12E-18	0.896771849	-0.795469292	4.89E-08	0.933913631	3.45E-07	0.796420707	5.74E-07	6.12E-06	0.796420707	trans
cg24430871_ENSG00000207127-Y_RNA	Female	-1.41E-17	0.321191388	-0.788675659	1.37E-07	0.408599422	8.76E-07	0.736857642	4.04E-06	2.99E-05	0.736857642	trans
cg20638896_ENSG00000053747-LAMA3	Female	-0.04500261	0.583820802	-1.065443276	7.57E-08	0.681402621	5.12E-07	0.930284048	1.31E-07	1.75E-06	0.930284048	trans
cg24636969_ENSG00000174945-AMZ1	Female	-0.123798806	0.173106952	0.731460041	2.61E-07	0.230161151	1.57E-06	-0.813054115	6.34E-07	6.65E-06	0.813054115	trans
cg04337937_ENSG00000203710-CR1	Female	-0.001775221	0.984039357	-0.811696118	4.60E-08	0.989612731	3.27E-07	0.715979116	2.49E-06	2.03E-05	0.715979116	trans
cg23127183_ENSG00000233306-TRGV2	Female	-0.052411988	0.572034879	0.687695632	7.98E-08	0.670548758	5.38E-07	-0.785038993	3.82E-07	4.35E-06	0.785038993	trans
cg16515500_ENSG00000169896-ITGAM	Female	0.032811892	0.578163116	-0.938110241	7.93E-08	0.676090867	5.34E-07	0.930919511	2.60E-08	4.33E-07	0.930919511	trans
cg01708411_ENSG00000171115-GIMAP8	Female	-0.035428954	0.70016204	0.702957075	6.55E-08	0.78431817	4.51E-07	-0.751559977	1.24E-06	1.15E-05	0.751559977	trans
cg02268738_ENSG00000238813-Y_RNA	Female	0.076869927	0.433633799	-0.910453019	1.07E-07	0.532127978	7.01E-07	0.826051481	2.24E-06	1.87E-05	0.826051481	trans
cg12849065_ENSG00000199867-Y_RNA	Female	0.081407285	0.443456615	-0.794473403	1.05E-07	0.54241554	6.87E-07	0.897164221	2.85E-07	3.39E-06	0.897164221	trans
cg20035380_ENSG00000207127-Y_RNA	Female	5.90E-18	0.636655341	-0.911637689	7.33E-08	0.729546632	4.98E-07	0.871859973	3.75E-08	5.96E-07	0.871859973	trans
cg05715917_ENSG00000174099-MSRB3	Female	0.009336552	0.886938708	-0.757025458	5.29E-08	0.927271384	3.70E-07	0.7777138	3.17E-07	3.72E-06	0.7777138	trans
cg16515500_ENSG00000162366-PDZK1IP1	Female	0.041128741	0.570794314	-0.938859065	8.22E-08	0.669405664	5.52E-07	0.986268752	1.73E-08	3.03E-07	0.986268752	trans
cg11314630_ENSG00000200847-Y_RNA	Female	0.105994375	0.351435721	-1.028167862	1.34E-07	0.442374867	8.60E-07	0.962874879	1.40E-06	1.28E-05	0.962874879	trans
cg11563784_ENSG00000167759-KLK13	Female	-0.066124912	0.404255772	-0.699266695	1.19E-07	0.500501884	7.71E-07	0.669730925	9.55E-06	5.84E-05	0.669730925	trans
cg16770243_ENSG00000109861-CTSC	Female	-0.01807125	0.909916273	-0.725644494	5.29E-08	0.942864337	3.70E-07	0.738770017	1.88E-05	9.65E-05	0.738770017	trans
cg19408572_ENSG00000162594-IL23R	Female	0.020913187	0.868072513	0.849704718	5.56E-08	0.91445206	3.88E-07	-0.871798392	2.88E-06	2.28E-05	0.871798392	trans
cg11324445_ENSG00000207408-Y_RNA	Female	8.68E-19	0.938410043	-1.043413295	5.16E-08	0.961837251	3.62E-07	1.033430331	1.35E-09	3.16E-08	1.033430331	trans
cg14484356_ENSG00000143127-ITGA10	Female	0.259278122	0.095992059	-0.454517863	5.05E-07	0.130574215	2.84E-06	0.712248642	1.88E-05	9.66E-05	0.712248642	trans
cg14294245_ENSG00000202144-Y_RNA	Female	-4.16E-18	0.771546168	-0.937782879	6.32E-08	0.842465543	4.36E-07	0.818258679	4.98E-07	5.43E-06	0.818258679	trans
cg15099537_ENSG00000154589-LY96	Female	0.037830367	0.714136245	-0.747066183	6.86E-08	0.796042738	4.69E-07	0.814480446	7.98E-07	8.04E-06	0.814480446	trans
cg09201130_ENSG00000206692-Y_RNA	Female	-0.102665755	0.541990786	0.746454755	9.04E-08	0.641559072	6.01E-07	-0.994424106	6.06E-08	9.03E-07	0.994424106	trans
cg04947385_ENSG00000115414-FN1	Female	-0.036653982	0.632058684	-0.757364742	7.76E-08	0.72569386	5.24E-07	0.748677392	2.48E-06	2.03E-05	0.748677392	trans
cg16656119_ENSG00000111262-KCNA1	Female	-0.04150324	0.54757155	-0.769692665	8.99E-08	0.64694242	5.98E-07	0.751480238	1.61E-06	1.43E-05	0.751480238	trans
cg09080788_ENSG00000200874-Y_RNA	Female	0.130602248	0.278131991	-0.608430562	1.78E-07	0.358317604	1.11E-06	0.76333426	1.37E-05	7.64E-05	0.76333426	trans
cg09081941_ENSG00000124491-F13A1	Female	0.041062412	0.60056502	-0.963741518	8.25E-08	0.697023608	5.53E-07	0.831566855	5.12E-07	5.56E-06	0.831566855	trans
cg11153505_ENSG00000113749-HRH2	Female	0.040549673	0.57148355	-0.723929997	8.72E-08	0.670015717	5.81E-07	0.702886087	3.49E-06	2.66E-05	0.702886087	trans
cg09081941_ENSG00000117115-PADI2	Female	0.093144169	0.213493875	-0.94177354	2.36E-07	0.280430478	1.43E-06	0.783797332	3.70E-06	2.79E-05	0.783797332	trans
cg02950209_ENSG00000207127-Y_RNA	Female	-2.89E-18	0.839574358	-0.856558625	6.01E-08	0.893763698	4.16E-07	0.777752385	7.75E-07	7.84E-06	0.777752385	trans
cg25716065_ENSG00000202169-Y_RNA	Female	-0.014506762	0.79123359	0.744513506	6.43E-08	0.857395063	4.43E-07	-0.72710555	1.11E-05	6.53E-05	0.72710555	trans
cg15505534_ENSG00000238912-Y_RNA	Female	-3.68E-18	0.744352558	-1.01129856	6.87E-08	0.820587961	4.70E-07	0.997767645	2.12E-09	4.72E-08	0.997767645	trans
cg15099537_ENSG00000007952-NOX1	Female	0.093541247	0.330929898	-0.72151011	1.56E-07	0.419384838	9.85E-07	0.730327226	1.27E-05	7.23E-05	0.730327226	trans
cg04337937_ENSG00000174837-ADGRE1	Female	0.035403519	0.700242257	-0.799603365	7.38E-08	0.784392193	5.01E-07	0.699364343	5.24E-06	3.66E-05	0.699364343	trans
cg11223648_ENSG00000111262-KCNA1	Female	0.039897043	0.584933955	-0.933487013	8.85E-08	0.682450621	5.89E-07	0.875055844	1.26E-07	1.70E-06	0.875055844	trans
cg11016764_ENSG00000200664-Y_RNA	Female	-1.58E-17	0.214912627	-0.910997764	2.41E-07	0.282128752	1.46E-06	0.813324543	3.78E-07	4.31E-06	0.813324543	trans
cg05260346_ENSG00000199901-Y_RNA	Female	2.68E-17	0.018300659	-1.014352484	2.84E-06	0.025884842	1.37E-05	0.878098182	1.19E-06	1.12E-05	0.878098182	trans
cg01008267_ENSG00000206721-Y_RNA	Female	0.114248154	0.27869777	-0.756840865	1.89E-07	0.358967321	1.17E-06	0.796481327	1.72E-06	1.51E-05	0.796481327	trans
cg09081941_ENSG00000114737-CISH	Female	0.102289577	0.471175948	-0.711920665	1.13E-07	0.571021244	7.37E-07	0.721685228	1.64E-05	8.73E-05	0.721685228	trans
cg04924345_ENSG00000077157-PPP1R12B	Female	0.074420035	0.509385801	-0.793738097	1.05E-07	0.609057248	6.88E-07	0.88066117	3.66E-07	4.19E-06	0.88066117	trans
cg13973727_ENSG00000199442-Y_RNA	Female	0.010787187	0.896605587	-0.782840285	6.00E-08	0.933913631	4.16E-07	0.773277853	2.25E-06	1.87E-05	0.773277853	trans
cg09223563_ENSG00000207864-MIR27B	Female	0.061589472	0.48614124	-1.252023003	1.12E-07	0.586082434	7.28E-07	1.252609382	3.96E-08	6.25E-07	1.252609382	trans
cg24186114_ENSG00000206734-Y_RNA	Female	0.078165512	0.481864567	-0.819523539	1.16E-07	0.581779781	7.55E-07	0.929424399	1.73E-07	2.22E-06	0.929424399	trans
cg02874992_ENSG00000114771-AADAC	Female	-0.027876182	0.759612548	-0.901247785	7.37E-08	0.83283572	5.00E-07	0.863760859	2.24E-07	2.77E-06	0.863760859	trans
cg06589596_ENSG00000200283-Y_RNA	Female	0.179962523	0.123972472	-0.685129415	4.61E-07	0.167185032	2.62E-06	0.752550884	7.95E-06	5.07E-05	0.752550884	trans
cg23200634_ENSG00000200390-Y_RNA	Female	-4.60E-18	0.665862893	-1.021751468	8.72E-08	0.754995887	5.81E-07	1.020960221	2.30E-09	5.08E-08	1.020960221	trans
cg13234367_ENSG00000198400-NTRK1	Female	0.067256442	0.327428865	-1.054436527	1.79E-07	0.415389159	1.12E-06	1.079988771	6.19E-09	1.22E-07	1.079988771	trans
cg23409591_ENSG00000180610-ZBTB12BP	Female	0.104164314	0.479052778	-0.672885943	1.23E-07	0.579049586	7.92E-07	0.73784626	1.14E-05	6.68E-05	0.73784626	trans
cg24202000_ENSG00000206640-Y_RNA	Female	0.164204063	0.128710922	-0.702828488	4.58E-07	0.173326605	2.60E-06	0.809550603	1.39E-06	1.27E-05	0.809550603	trans
cg23127183_ENSG00000159307-SCUBE1	Female	-0.003698797	0.974470507	0.6672162	6.07E-08	0.983885052	4.20E-07	-0.775524014	1.84E-06	1.60E-05	0.775524014	trans
cg04751533_ENSG00000158246-TENT5B	Female	0.018706071	0.863374374	-0.702738014	6.88E-08	0.910968627	4.70E-07	0.692577408	1.07E-05	6.35E-05	0.692577408	trans
cg00711529_ENSG00000207391-Y_RNA	Female	0.030470486	0.689485054	-1.036281827	8.69E-08	0.77506874	5.79E-07	0.947659037	6.51E-07	6.79E-06	0.947659037	trans
cg03743462_ENSG00000201774-Y_RNA	Female	0.046316795	0.590461633	-1.065880749	1.06E-07	0.687526492	6.93E-07	1.043407569	4.47E-08	6.95E-07	1.043407569	trans
cg23492225_ENSG00000121335-PRB2	Female	0.11345614	0.383443738	-0.609273144	1.65E-07	0.477767729	1.04E-06	0.766447789	3.25E-06	2.52E-05	0.766447789	trans
cg19096976_ENSG00000222072-Y_RNA	Female	0.195888796	0.233181976	-0.742784649	2.76E-07	0.304562576	1.65E-06	0.730238757	1.90E-05	9.75E-05	0.730238757	trans
cg00879723_ENSG00000169515-CCDC8	Female	0.0917962	0.311753058	-0.881090437	2.10E-07	0.397707251	1.29E-06	0.8766143	4.66E-07	5.14E-06	0.8766143	trans
cg19010777_ENSG00000200252-Y_RNA	Female	0.045549095	0.642037774	-0.855010177	1.02E-07	0.734499208	6.68E-07	0.849879572	1.63E-06	1.44E-05	0.849879572	trans
cg04608651_ENSG00000200849-Y_RNA	Female	2.63E-17	0.091111645	0.736652481	7.28E-07	0.124121952	3.95E-06	-0.75469801	5.03E-06	3.55E-05	0.75469801	trans
cg05492735_ENSG00000129993-CBFA2T3	Female	0.023520465	0.783239646	-1.327998465	8.47E-08	0.851363785	5.66E-07	1.35195792	2.69E-08	4.45E-07	1.35195792	trans
cg20803916_ENSG00000019505-SYT13	Female	0.013094864	0.864881358	-0.751597232	7.73E-08	0.912198758	5.22E-07	0.772336157	9.62E-07	9.38E-06	0.772336157	trans
cg04487202_ENSG00000179031-NSA2P3	Female	0.185682601	0.074814134	-0.839818872	8.95E-07	0.102516265	4.76E-06	1.015672557	1.10E-07	1.51E-06	1.015672557	trans
cg13973727_ENSG00000111262-KCNA1	Female	0.034736883	0.584456695	-0.812256878	1.15E-07	0.681987003	7.49E-07	0.848241193	2.54E-07	3.07E-06	0.848241193	trans
cg27399957_ENSG00000237541-HLA-DQA2	Female	0.028111136	0.753730769	-0.932937913	8.97E-08	0.828498759	5.97E-07	0.87958185	8.31E-07	8.32E-06	0.87958185	trans
cg27399957_ENSG00000077063-CTTNBP2	Female	-0.013845446	0.872372967	-0.884092833	7.80E-08	0.917657564	5.26E-07	0.879367927	3.25E-07	3.79E-06	0.879367927	trans
cg18763326_ENSG00000199901-Y_RNA	Female	7.98E-18	0.562378521	0.911679394	1.21E-07	0.661384627	7.85E-07	-0.87910145	7.67E-09	1.48E-07	0.87910145	trans
cg03985285_ENSG00000139304-PTPRQ	Female	0.05275505	0.750980094	-0.705689209	9.15E-08	0.82615441	6.07E-07	0.762872701	2.36E-06	1.95E-05	0.762872701	trans
cg05056349_ENSG00000185634-SHC4	Female	0.093689039	0.232717724	0.788160413	2.97E-07	0.303990463	1.76E-06	-0.754917191	3.99E-06	2.96E-05	0.754917191	trans
cg18811157_ENSG00000158246-TENT5B	Female	-0.025009168	0.812172343	-0.709550373	8.62E-08	0.873537851	5.75E-07	0.681577666	1.81E-05	9.41E-05	0.681577666	trans
cg16427552_ENSG00000200011-Y_RNA	Female	-0.031773101	0.768891861	1.050969338	9.11E-08	0.8404852	6.05E-07	-1.05284538	1.84E-06	1.59E-05	1.05284538	trans
cg13375352_ENSG00000105205-CLC	Female	-0.077750714	0.538335134	0.76729075	1.33E-07	0.638006917	8.54E-07	-0.833754387	1.44E-05	7.93E-05	0.833754387	trans
cg13320413_ENSG00000174837-ADGRE1	Female	0.009873657	0.894873998	-0.79579184	8.01E-08	0.932607183	5.39E-07	0.774280556	2.16E-07	2.68E-06	0.774280556	trans
cg16770243_ENSG00000121335-PRB2	Female	0.018941229	0.897134008	-0.712947429	8.05E-08	0.934198738	5.42E-07	0.779000318	4.50E-06	3.25E-05	0.779000318	trans
cg09081941_ENSG00000184014-DENND5A	Female	0.108049793	0.291244333	-0.887606335	2.48E-07	0.37366597	1.50E-06	0.828760958	1.08E-06	1.03E-05	0.828760958	trans
cg11893742_ENSG00000200283-Y_RNA	Female	0.022286857	0.789145239	-0.918142974	9.28E-08	0.855829876	6.15E-07	0.882759865	3.45E-07	3.99E-06	0.882759865	trans
cg11390628_ENSG00000135636-DYSF	Female	-0.012127627	0.855239524	-1.045928129	8.58E-08	0.904733675	5.72E-07	0.742709343	8.22E-06	5.20E-05	0.742709343	trans
cg11016764_ENSG00000200982-Y_RNA	Female	0.096754426	0.310601347	-0.81724624	2.41E-07	0.396358742	1.46E-06	0.723334764	1.52E-05	8.25E-05	0.723334764	trans
cg11153505_ENSG00000142347-MYO1F	Female	0.03792824	0.625034033	-0.70629612	1.20E-07	0.719168729	7.74E-07	0.662020009	1.60E-05	8.57E-05	0.662020009	trans
cg09919756_ENSG00000200390-Y_RNA	Female	-1.16E-18	0.941162932	-0.88181883	8.10E-08	0.963808753	5.44E-07	0.710744176	7.31E-06	4.75E-05	0.710744176	trans
cg14421548_ENSG00000105664-COMP	Female	-0.102382814	0.39008956	0.805043597	1.96E-07	0.484986544	1.21E-06	-0.847642735	6.29E-06	4.23E-05	0.847642735	trans
cg20638896_ENSG00000159496-RGL4	Female	0.19604386	0.015416246	-0.893636838	5.00E-06	0.021881763	2.30E-05	0.83569624	3.14E-06	2.45E-05	0.83569624	trans
cg14864044_ENSG00000173406-DAB1	Female	0.056778428	0.573314707	-0.739466886	1.35E-07	0.671683606	8.65E-07	0.749279022	1.94E-06	1.66E-05	0.749279022	trans
cg02062218_ENSG00000202144-Y_RNA	Female	-3.06E-18	0.819363833	-0.830383649	9.57E-08	0.878747835	6.33E-07	0.7286754	2.27E-06	1.89E-05	0.7286754	trans
cg13320413_ENSG00000123838-C4BPA	Female	-0.011566857	0.587131745	-0.869357177	1.34E-07	0.684597367	8.59E-07	0.836802476	4.23E-08	6.62E-07	0.836802476	trans
cg23174406_ENSG00000200702-Y_RNA	Female	0.066249674	0.354063496	-0.956299336	2.23E-07	0.445191435	1.37E-06	0.944703652	4.32E-08	6.74E-07	0.944703652	trans
cg20602786_ENSG00000222529-Y_RNA	Female	-7.91E-18	0.289296104	-0.886255577	2.74E-07	0.371357449	1.64E-06	0.773736324	1.18E-06	1.11E-05	0.773736324	trans
cg18811157_ENSG00000173894-CBX2	Female	0.051478642	0.630197302	-0.659417307	1.26E-07	0.723893348	8.13E-07	0.714416291	9.35E-06	5.74E-05	0.714416291	trans
cg04463911_ENSG00000227195-MIR663AHG	Female	0.032688936	0.526552382	-0.691716073	1.51E-07	0.626065118	9.53E-07	0.707100167	1.16E-05	6.75E-05	0.707100167	trans
cg08661992_ENSG00000206719-Y_RNA	Female	-4.93E-19	0.981687869	-0.934151667	8.13E-08	0.988071687	5.46E-07	0.864819966	2.59E-08	4.31E-07	0.864819966	trans
cg20638896_ENSG00000163219-ARHGAP25	Female	0.15949553	0.040764951	-0.963907297	1.96E-06	0.056659371	9.75E-06	0.873735118	1.03E-06	9.95E-06	0.873735118	trans
cg06110166_ENSG00000206982-Y_RNA	Female	-0.037767985	0.662629514	0.739919025	1.21E-07	0.752044279	7.81E-07	-0.747567273	4.00E-06	2.97E-05	0.747567273	trans
cg11153505_ENSG00000174837-ADGRE1	Female	0.032651782	0.668786891	-0.70217783	1.20E-07	0.757564365	7.74E-07	0.681712105	4.92E-06	3.49E-05	0.681712105	trans
cg23209353_ENSG00000233998-SETP5	Female	0.316151826	0.050782311	-0.549514492	1.59E-06	0.070243393	8.01E-06	0.821199744	2.26E-06	1.88E-05	0.821199744	trans
cg08296131_ENSG00000200390-Y_RNA	Female	-3.01E-18	0.81235579	-0.993242476	9.98E-08	0.873587313	6.57E-07	0.980678099	4.82E-09	9.78E-08	0.980678099	trans
cg09781987_ENSG00000206998-Y_RNA	Female	-0.021748769	0.321999798	-0.79666833	2.53E-07	0.40941181	1.52E-06	0.760938757	2.11E-06	1.78E-05	0.760938757	trans
cg24118983_ENSG00000207164-Y_RNA	Female	-6.46E-18	0.591014385	-0.927270452	1.38E-07	0.687957172	8.79E-07	0.902858058	4.52E-08	7.01E-07	0.902858058	trans
cg04846472_ENSG00000222997-Y_RNA	Female	-0.002443868	0.980841147	-0.697006797	8.36E-08	0.987667346	5.59E-07	0.70088594	1.49E-05	8.13E-05	0.70088594	trans
cg20137750_ENSG00000114771-AADAC	Female	0.055733855	0.532191239	-0.795061415	1.55E-07	0.63184675	9.76E-07	0.777468223	3.21E-06	2.50E-05	0.777468223	trans
cg09081941_ENSG00000053747-LAMA3	Female	0.048176157	0.599696425	-0.916804056	1.38E-07	0.69623759	8.82E-07	0.873780062	1.96E-07	2.47E-06	0.873780062	trans
cg06880615_ENSG00000207127-Y_RNA	Female	1.34E-17	0.327198519	-0.930371825	2.54E-07	0.415181453	1.53E-06	0.843526242	9.39E-08	1.32E-06	0.843526242	trans
cg11806423_ENSG00000187258-NPSR1	Female	0.170844167	0.111884391	-0.61039697	7.46E-07	0.151487263	4.04E-06	0.761463158	1.51E-06	1.35E-05	0.761463158	trans
cg09919756_ENSG00000114771-AADAC	Female	0.099547347	0.35704001	-0.776382434	2.34E-07	0.44849956	1.42E-06	0.714242882	1.40E-05	7.78E-05	0.714242882	trans
cg13375352_ENSG00000137561-TTPA	Female	-0.119280838	0.229129303	0.910152644	3.66E-07	0.299574561	2.12E-06	-0.988752468	6.90E-07	7.13E-06	0.988752468	trans
cg08266644_ENSG00000206795-Y_RNA	Female	0.161477565	0.220520903	-0.718010973	3.82E-07	0.288990258	2.21E-06	0.810569643	4.14E-06	3.05E-05	0.810569643	trans
cg25472353_ENSG00000162493-PDPN	Female	-0.162440195	0.143663534	0.650092672	5.89E-07	0.192616208	3.26E-06	-0.769765869	2.66E-06	2.15E-05	0.769765869	trans
cg13762257_ENSG00000130558-OLFM1	Female	0.009510733	0.873529211	0.750699843	9.74E-08	0.917995252	6.43E-07	-0.738521466	1.83E-06	1.58E-05	0.738521466	trans
cg01708411_ENSG00000236790-LINC00299	Female	-0.086609536	0.411596566	0.645467951	2.07E-07	0.508642733	1.27E-06	-0.739948677	3.17E-06	2.47E-05	0.739948677	trans
cg20638896_ENSG00000081041-CXCL2	Female	0.21303169	0.0183117	-0.917633803	4.66E-06	0.025899965	2.16E-05	0.879577599	2.16E-06	1.82E-05	0.879577599	trans
cg26162637_ENSG00000199442-Y_RNA	Female	0.004750878	0.958376517	-0.7273965	8.93E-08	0.974585834	5.94E-07	0.763355472	2.25E-06	1.87E-05	0.763355472	trans
cg11500903_ENSG00000102466-FGF14	Female	0.172221437	0.073423601	-0.751028867	1.20E-06	0.100654967	6.23E-06	0.895847368	1.01E-07	1.39E-06	0.895847368	trans
cg09926728_ENSG00000200179-Y_RNA	Female	0.202144236	0.077344309	-0.800420924	1.14E-06	0.105844123	5.93E-06	0.861118125	7.17E-07	7.35E-06	0.861118125	trans
cg20638896_ENSG00000131355-ADGRE3	Female	0.189529425	0.02747405	-0.847833664	3.21E-06	0.038517224	1.53E-05	0.827132215	2.26E-06	1.88E-05	0.827132215	trans
cg02080116_ENSG00000148053-NTRK2	Female	0.095583017	0.155266245	-0.920976605	5.74E-07	0.207480649	3.19E-06	1.021879383	2.05E-09	4.57E-08	1.021879383	trans
cg20491223_ENSG00000207049-Y_RNA	Female	1.14E-18	0.931458036	0.950274088	9.58E-08	0.957107627	6.33E-07	-0.817720114	4.15E-07	4.67E-06	0.817720114	trans
cg22350135_ENSG00000100448-CTSG	Female	0.042687108	0.630946732	-0.801851927	1.42E-07	0.72463536	9.02E-07	0.823864762	1.61E-06	1.43E-05	0.823864762	trans
cg18626958_ENSG00000200849-Y_RNA	Female	-7.07E-18	0.554962263	-0.833164673	1.63E-07	0.654255614	1.03E-06	0.788082426	4.06E-07	4.58E-06	0.788082426	trans
cg01504142_ENSG00000201426-Y_RNA	Female	1.93E-17	0.665112499	-0.677257905	1.38E-07	0.754457238	8.79E-07	0.673985249	1.74E-05	9.14E-05	0.673985249	trans
cg17604362_ENSG00000206734-Y_RNA	Female	-0.004457348	0.967266261	-1.109927587	9.62E-08	0.980420937	6.35E-07	0.962110209	1.15E-06	1.08E-05	0.962110209	trans
cg02954524_ENSG00000200849-Y_RNA	Female	6.69E-18	0.650002608	-0.72109091	1.44E-07	0.741300656	9.18E-07	0.69910821	1.31E-05	7.39E-05	0.69910821	trans
cg23492225_ENSG00000198400-NTRK1	Female	0.114641515	0.176469254	-0.666285619	5.33E-07	0.234353661	2.98E-06	0.791019422	5.35E-07	5.77E-06	0.791019422	trans
cg27132391_ENSG00000200283-Y_RNA	Female	0.034033547	0.630224623	0.930624829	1.50E-07	0.723903491	9.47E-07	-0.904101362	4.10E-07	4.62E-06	0.904101362	trans
cg22203300_ENSG00000140451-PIF1	Female	0.030390339	0.782996351	-1.389409912	1.21E-07	0.851140629	7.81E-07	1.424400788	2.73E-08	4.51E-07	1.424400788	trans
cg11153505_ENSG00000171631-P2RY6	Female	0.067099635	0.501838941	-0.691129505	1.89E-07	0.602033213	1.18E-06	0.734777064	2.97E-06	2.34E-05	0.734777064	trans
cg01164221_ENSG00000200252-Y_RNA	Female	0.148951002	0.093296161	-0.988012159	1.02E-06	0.127028539	5.37E-06	1.067960785	1.80E-07	2.29E-06	1.067960785	trans
cg17830140_ENSG00000222881-Y_RNA	Female	0.160426517	0.234631002	-0.631549774	4.08E-07	0.306325648	2.34E-06	0.798143491	2.44E-06	2.00E-05	0.798143491	trans
cg15411736_ENSG00000026508-CD44	Female	0.037288563	0.701599845	-0.740140776	1.37E-07	0.78568294	8.76E-07	0.798197029	9.46E-07	9.25E-06	0.798197029	trans
cg10040153_ENSG00000200118-Y_RNA	Female	0.098368698	0.511632192	-0.690826796	1.89E-07	0.61134528	1.17E-06	0.745889425	7.45E-06	4.82E-05	0.745889425	trans
cg02154924_ENSG00000222997-Y_RNA	Female	-0.023789339	0.819983883	-0.676968636	1.20E-07	0.87923014	7.77E-07	0.730709339	8.14E-06	5.16E-05	0.730709339	trans
cg19110931_ENSG00000201426-Y_RNA	Female	-7.56E-18	0.823757974	-0.798865016	1.20E-07	0.882160343	7.79E-07	0.782119555	7.29E-07	7.46E-06	0.782119555	trans
cg11269444_ENSG00000207020-Y_RNA	Female	0.020806562	0.839031788	-0.8753648	1.19E-07	0.893344643	7.74E-07	0.773492113	4.44E-06	3.22E-05	0.773492113	trans
cg22997974_ENSG00000202536-Y_RNA	Female	-0.010375072	0.675009394	-0.720853521	1.48E-07	0.763136767	9.37E-07	0.725678962	3.86E-06	2.88E-05	0.725678962	trans
cg22707239_ENSG00000206978-Y_RNA	Female	-0.240199405	0.242703962	0.656657276	4.12E-07	0.316186555	2.36E-06	-0.794450139	3.43E-06	2.63E-05	0.794450139	trans
cg10324032_ENSG00000152270-PDE3B	Female	0.149522394	0.124297857	-0.847912689	8.07E-07	0.167611614	4.34E-06	0.755204978	1.90E-05	9.73E-05	0.755204978	trans
cg06548827_ENSG00000201683-Y_RNA	Female	0.074628365	0.474765497	-0.661566198	2.12E-07	0.574709314	1.30E-06	0.740338249	5.23E-06	3.66E-05	0.740338249	trans
cg05065319_ENSG00000200630-Y_RNA	Female	3.05E-17	0.018490046	-0.755571648	5.45E-06	0.026143387	2.49E-05	0.71950453	1.37E-05	7.67E-05	0.71950453	trans
cg19472786_ENSG00000206705-Y_RNA	Female	1.54E-17	0.630020015	-0.872444795	1.60E-07	0.723731303	1.01E-06	0.757314987	1.95E-06	1.67E-05	0.757314987	trans
cg00490039_ENSG00000199715-Y_RNA	Female	0.053267456	0.63972803	-0.872682921	1.58E-07	0.732332445	9.97E-07	0.890400745	3.41E-06	2.62E-05	0.890400745	trans
cg14042541_ENSG00000207408-Y_RNA	Female	-4.05E-18	0.737850725	1.095438527	1.37E-07	0.815810952	8.77E-07	-0.873828216	2.75E-07	3.29E-06	0.873828216	trans
cg05813498_ENSG00000207173-Y_RNA	Female	-9.63E-19	0.938653705	-0.852459935	1.08E-07	0.96198749	7.02E-07	0.72114063	4.09E-06	3.02E-05	0.72114063	trans
cg13320413_ENSG00000201683-Y_RNA	Female	0.038054999	0.684730542	-0.781706287	1.49E-07	0.770692099	9.43E-07	0.811524502	3.34E-07	3.88E-06	0.811524502	trans
cg04726019_ENSG00000199222-Y_RNA	Female	-1.51E-17	0.277518139	-0.774009296	3.70E-07	0.357654429	2.15E-06	0.751564437	1.37E-06	1.25E-05	0.751564437	trans
cg13320413_ENSG00000226281-ENSG00000226281	Female	-0.060861455	0.389293826	-0.814896946	2.64E-07	0.484219648	1.58E-06	0.74313213	1.99E-06	1.70E-05	0.74313213	trans
cg20571761_ENSG00000129450-SIGLEC9	Female	-0.02641636	0.683259875	-0.71066408	1.51E-07	0.76968473	9.54E-07	0.667815479	1.74E-05	9.12E-05	0.667815479	trans
cg23891601_ENSG00000206706-Y_RNA	Female	0.162692979	0.150363694	-0.698338007	6.87E-07	0.201171658	3.75E-06	0.858683157	4.99E-07	5.44E-06	0.858683157	trans
cg27622369_ENSG00000198077-CYP2A7	Female	0.020456521	0.766356271	-0.691792646	1.35E-07	0.838349363	8.63E-07	0.749930265	9.53E-06	5.82E-05	0.749930265	trans
cg17334266_ENSG00000049192-ADAMTS6	Female	-0.125524391	0.217420208	-0.818414535	4.76E-07	0.285199628	2.69E-06	0.803022931	4.31E-06	3.14E-05	0.803022931	trans
cg07439594_ENSG00000238912-Y_RNA	Female	-7.43E-18	0.512766972	-1.09189791	2.02E-07	0.612423681	1.25E-06	0.944916454	4.76E-08	7.34E-07	0.944916454	trans
cg11153505_ENSG00000172554-SNTG2	Female	0.134052925	0.237881976	-0.607522212	4.36E-07	0.310296216	2.49E-06	0.747856894	2.78E-06	2.22E-05	0.747856894	trans
cg07020979_ENSG00000202542-Y_RNA	Female	0.073170128	0.391462793	-0.756092503	2.66E-07	0.486546671	1.60E-06	0.756121217	4.49E-06	3.25E-05	0.756121217	trans
cg00711529_ENSG00000199710-Y_RNA	Female	-4.70E-20	0.99660898	-1.159831841	1.05E-07	0.997485343	6.90E-07	1.006158936	3.84E-08	6.07E-07	1.006158936	trans
cg00711529_ENSG00000201663-Y_RNA	Female	-4.70E-20	0.99660898	-1.159831841	1.05E-07	0.997485343	6.90E-07	1.006158936	3.84E-08	6.07E-07	1.006158936	trans
cg00711529_ENSG00000222206-Y_RNA	Female	-4.70E-20	0.99660898	-1.159831841	1.05E-07	0.997485343	6.90E-07	1.006158936	3.84E-08	6.07E-07	1.006158936	trans
cg15099537_ENSG00000120833-SOCS2	Female	0.063413989	0.267641101	-0.783470827	3.93E-07	0.346059619	2.26E-06	0.845748111	1.32E-07	1.76E-06	0.845748111	trans
cg05056349_ENSG00000160883-HK3	Female	-0.065794472	0.494690862	0.746149192	2.13E-07	0.594816249	1.31E-06	-0.693642723	1.04E-05	6.21E-05	0.693642723	trans
cg11390628_ENSG00000170525-PFKFB3	Female	0.033846076	0.732228358	-0.984175188	1.44E-07	0.811587713	9.17E-07	0.745951746	1.15E-05	6.71E-05	0.745951746	trans
cg23209353_ENSG00000206573-THUMPD3-AS1	Female	0.354742833	0.052046268	-0.500316739	2.09E-06	0.071954959	1.03E-05	0.873668269	9.86E-07	9.57E-06	0.873668269	trans
cg13127920_ENSG00000207484-Y_RNA	Female	0.03192724	0.832653483	-0.659374334	1.31E-07	0.888787605	8.42E-07	0.721651218	1.50E-05	8.15E-05	0.721651218	trans
cg00859434_ENSG00000206805-Y_RNA	Female	0.008879628	0.960718825	0.80136416	1.15E-07	0.976375068	7.49E-07	-0.720804015	1.49E-05	8.11E-05	0.720804015	trans
cg11390628_ENSG00000062282-DGAT2	Female	0.002776134	0.971625023	-1.023791334	1.14E-07	0.982729663	7.39E-07	0.736909683	1.08E-05	6.39E-05	0.736909683	trans
cg06825764_ENSG00000207408-Y_RNA	Female	-1.38E-17	0.324124815	-0.796699767	3.44E-07	0.411847231	2.01E-06	0.727936476	5.54E-06	3.82E-05	0.727936476	trans
cg07917878_ENSG00000236333-TRHDE-AS1	Female	-0.112698744	0.200511121	-0.94943244	5.58E-07	0.264427302	3.11E-06	0.892406922	6.70E-06	4.44E-05	0.892406922	trans
cg04152562_ENSG00000206756-Y_RNA	Female	0.080922641	0.488825374	-0.779333854	2.29E-07	0.588685252	1.40E-06	0.957781221	3.68E-08	5.86E-07	0.957781221	trans
cg03248151_ENSG00000163618-CADPS	Female	-0.026831872	0.660804954	-0.863162915	1.70E-07	0.750491591	1.07E-06	0.743746618	6.96E-06	4.57E-05	0.743746618	trans
cg09789229_ENSG00000142512-SIGLEC10	Female	-0.013292409	0.824217114	-0.858029073	1.37E-07	0.882545579	8.76E-07	0.830351326	2.18E-07	2.71E-06	0.830351326	trans
cg11269444_ENSG00000206959-Y_RNA	Female	-0.030484037	0.715300436	-0.897959095	1.58E-07	0.797144284	9.95E-07	0.813571362	6.52E-07	6.81E-06	0.813571362	trans
cg00912942_ENSG00000167371-PRRT2	Female	0.025335201	0.818107885	-1.041573929	1.39E-07	0.877931137	8.86E-07	1.002521236	1.36E-06	1.24E-05	1.002521236	trans
cg23409591_ENSG00000222613-Y_RNA	Female	0.064610473	0.614863461	-0.69033946	1.85E-07	0.710220399	1.15E-06	0.711660475	1.92E-05	9.82E-05	0.711660475	trans
cg13234367_ENSG00000148053-NTRK2	Female	0.040951662	0.499442352	-1.078895266	2.28E-07	0.59967828	1.39E-06	1.147699362	8.44E-10	2.07E-08	1.147699362	trans
cg21000599_ENSG00000200849-Y_RNA	Female	1.26E-18	0.927800883	-0.837178545	1.23E-07	0.955192333	7.92E-07	0.803570025	5.71E-07	6.09E-06	0.803570025	trans
cg27423087_ENSG00000200849-Y_RNA	Female	7.05E-19	0.958405016	-0.84433733	1.20E-07	0.974585834	7.78E-07	0.710979207	1.16E-05	6.77E-05	0.710979207	trans
cg23492225_ENSG00000006606-CCL26	Female	0.166397103	0.099437419	-0.600204305	1.16E-06	0.135137399	6.01E-06	0.822685149	2.31E-07	2.84E-06	0.822685149	trans
cg15859083_ENSG00000135636-DYSF	Female	0.091272525	0.140705271	-0.784225601	8.21E-07	0.188823307	4.40E-06	0.778478672	2.18E-06	1.83E-05	0.778478672	trans
cg02256631_ENSG00000207408-Y_RNA	Female	-1.37E-17	0.372433284	0.764351965	3.11E-07	0.465546324	1.83E-06	-0.756435295	3.43E-06	2.63E-05	0.756435295	trans
cg09006915_ENSG00000206705-Y_RNA	Female	-1.83E-17	0.589367198	-0.870459979	1.97E-07	0.686511456	1.22E-06	0.703513194	1.44E-05	7.94E-05	0.703513194	trans
cg11756968_ENSG00000096060-FKBP5	Female	-0.006596932	0.952467569	-0.951345348	1.22E-07	0.970973435	7.90E-07	0.889023748	1.12E-05	6.57E-05	0.889023748	trans
cg08158675_ENSG00000207408-Y_RNA	Female	-1.35E-18	0.91620123	-0.84954181	1.27E-07	0.946998268	8.15E-07	0.811779423	3.81E-07	4.34E-06	0.811779423	trans
cg20567176_ENSG00000199710-Y_RNA	Female	-7.05E-18	0.558727488	-0.927304929	2.09E-07	0.657808851	1.29E-06	0.88259661	3.50E-08	5.61E-07	0.88259661	trans
cg20567176_ENSG00000201663-Y_RNA	Female	-7.05E-18	0.558727488	-0.927304929	2.09E-07	0.657808851	1.29E-06	0.88259661	3.50E-08	5.61E-07	0.88259661	trans
cg20567176_ENSG00000222206-Y_RNA	Female	-7.05E-18	0.558727488	-0.927304929	2.09E-07	0.657808851	1.29E-06	0.88259661	3.50E-08	5.61E-07	0.88259661	trans
cg14170201_ENSG00000202272-Y_RNA	Female	0.092578258	0.373587806	-0.791339341	3.14E-07	0.466850141	1.85E-06	0.882207747	5.31E-07	5.74E-06	0.882207747	trans
cg00893657_ENSG00000207387-Y_RNA	Female	-9.04E-18	0.524010373	-0.787839974	2.24E-07	0.623490261	1.37E-06	0.720263727	1.24E-05	7.12E-05	0.720263727	trans
cg01520578_ENSG00000133110-POSTN	Female	-0.040138439	0.661312767	-1.023308414	1.78E-07	0.75093768	1.11E-06	1.035415102	1.26E-07	1.69E-06	1.035415102	trans
cg09828310_ENSG00000207218-Y_RNA	Female	0.019562542	0.737733914	-0.81692185	1.60E-07	0.81577933	1.01E-06	0.835477896	1.38E-07	1.83E-06	0.835477896	trans
cg09809224_ENSG00000200998-Y_RNA	Female	-0.050582967	0.232131568	-1.049884409	5.09E-07	0.303267626	2.86E-06	0.942766011	1.73E-07	2.22E-06	0.942766011	trans
cg08451822_ENSG00000206805-Y_RNA	Female	-0.032673302	0.830339848	0.805399592	1.43E-07	0.88739698	9.08E-07	-0.721837498	1.91E-05	9.78E-05	0.721837498	trans
cg08174789_ENSG00000199668-Y_RNA	Female	-0.011822236	0.914000726	-0.803444635	1.30E-07	0.945951432	8.35E-07	0.914176401	1.05E-07	1.45E-06	0.914176401	trans
cg02902649_ENSG00000049192-ADAMTS6	Female	0.002312862	0.984786191	-0.715195814	1.21E-07	0.990194975	7.82E-07	0.753787056	3.57E-06	2.71E-05	0.753787056	trans
cg09076900_ENSG00000182601-HS3ST4	Female	0.069294219	0.208608378	-0.761406363	5.80E-07	0.274453404	3.22E-06	0.815405464	3.81E-07	4.34E-06	0.815405464	trans
cg08467103_ENSG00000206805-Y_RNA	Female	0.008245325	0.958099216	0.805117715	1.27E-07	0.974530518	8.18E-07	-0.815942263	8.35E-07	8.35E-06	0.815942263	trans
cg26718078_ENSG00000232973-CYP1B1-AS1	Female	0.016808409	0.657933423	-1.096493441	1.85E-07	0.748037767	1.15E-06	1.151279898	3.22E-10	8.70E-09	1.151279898	trans
cg25479848_ENSG00000207864-MIR27B	Female	0.2048745	0.159586672	-0.557631044	7.63E-07	0.212994952	4.12E-06	0.758185347	1.61E-05	8.60E-05	0.758185347	trans
cg10991855_ENSG00000112195-TREML2	Female	-0.023397723	0.749621185	-0.729656094	1.63E-07	0.825080692	1.02E-06	0.705934529	4.87E-06	3.46E-05	0.705934529	trans
cg20968717_ENSG00000206805-Y_RNA	Female	-0.021021335	0.840227286	-1.344352285	1.46E-07	0.894308639	9.29E-07	1.113943811	2.28E-07	2.81E-06	1.113943811	trans
cg16247465_ENSG00000206719-Y_RNA	Female	1.90E-17	0.415222406	-0.792801275	2.96E-07	0.51242162	1.75E-06	0.730768781	2.87E-06	2.28E-05	0.730768781	trans
cg12377084_ENSG00000207484-Y_RNA	Female	0.231185489	0.042841093	-0.77131789	2.87E-06	0.059486897	1.38E-05	1.015136109	1.85E-07	2.35E-06	1.015136109	trans
cg20638896_ENSG00000104974-LILRA1	Female	0.121903089	0.045078829	-0.991265371	2.74E-06	0.062520566	1.32E-05	0.889083589	9.87E-07	9.58E-06	0.889083589	trans
cg02080116_ENSG00000100448-CTSG	Female	0.051876881	0.39097701	-0.957307995	3.17E-07	0.485994603	1.86E-06	1.014611634	2.66E-09	5.78E-08	1.014611634	trans
cg04544994_ENSG00000240499-ENSG00000240499	Female	-0.03489743	0.785664327	-0.841286798	1.58E-07	0.853217974	9.94E-07	0.792755061	3.47E-06	2.65E-05	0.792755061	trans
cg09223563_ENSG00000199938-Y_RNA	Female	-0.043123894	0.649843676	-1.143368586	1.92E-07	0.741196596	1.19E-06	1.118824917	6.84E-07	7.08E-06	1.118824917	trans
cg25130590_ENSG00000201354-Y_RNA	Female	1.72E-18	0.60261759	-0.923240236	2.08E-07	0.698930723	1.28E-06	0.895469808	5.47E-08	8.27E-07	0.895469808	trans
cg21991185_ENSG00000199442-Y_RNA	Female	-0.015123323	0.846749701	-0.861115348	1.49E-07	0.898961747	9.43E-07	0.835007978	6.19E-07	6.52E-06	0.835007978	trans
cg14483161_ENSG00000202279-Y_RNA	Female	0.3086383	0.080532347	-0.542481197	1.57E-06	0.110096242	7.93E-06	0.788168786	1.51E-05	8.21E-05	0.788168786	trans
cg04544994_ENSG00000200506-Y_RNA	Female	0.10296028	0.395291252	-0.820274599	3.20E-07	0.490522186	1.88E-06	0.724701954	1.46E-05	8.02E-05	0.724701954	trans
cg09081941_ENSG00000101187-SLCO4A1	Female	0.134956946	0.12727661	-0.852574911	9.96E-07	0.171464813	5.25E-06	0.774436562	3.78E-06	2.84E-05	0.774436562	trans
cg22203300_ENSG00000186567-CEACAM19	Female	-0.146527206	0.262979527	-1.241423178	4.83E-07	0.340607641	2.72E-06	1.13523682	1.00E-05	6.06E-05	1.13523682	trans
cg16935517_ENSG00000227195-MIR663AHG	Female	-0.009650578	0.826486824	-1.107677028	1.54E-07	0.884438291	9.73E-07	0.816049509	3.18E-06	2.47E-05	0.816049509	trans
cg19467576_ENSG00000242616-GNG10	Female	0.057473352	0.53721771	-0.700065922	2.38E-07	0.636956366	1.44E-06	0.752493568	3.78E-06	2.84E-05	0.752493568	trans
cg01086039_ENSG00000199667-Y_RNA	Female	0.134463254	0.201767673	-0.804861451	6.34E-07	0.266008535	3.49E-06	0.966553163	1.02E-07	1.41E-06	0.966553163	trans
cg02782331_ENSG00000188385-JAKMIP3	Female	0.272280348	0.078601996	-0.654166735	1.63E-06	0.107529441	8.21E-06	0.81932343	5.01E-06	3.54E-05	0.81932343	trans
cg13880275_ENSG00000236242-MYO16-AS1	Female	-0.281851398	0.070799656	0.471645335	1.81E-06	0.09716708	9.06E-06	-0.759647115	6.20E-06	4.18E-05	0.759647115	trans
cg27399957_ENSG00000201489-Y_RNA	Female	0.142870656	0.297779888	-0.706992678	4.31E-07	0.381343473	2.46E-06	0.789135713	1.82E-05	9.44E-05	0.789135713	trans
cg04544994_ENSG00000174429-ABRA	Female	0.039525078	0.747050605	-0.869567756	1.73E-07	0.822871607	1.08E-06	0.871848009	1.72E-07	2.21E-06	0.871848009	trans
cg17830140_ENSG00000223254-Y_RNA	Female	0.021740294	0.852021818	-0.703367183	1.53E-07	0.902360566	9.67E-07	0.756028927	6.55E-06	4.36E-05	0.756028927	trans
cg25479848_ENSG00000237810-ENSG00000237810	Female	0.390209794	0.030766119	-0.452158416	4.24E-06	0.043036036	1.98E-05	0.77146538	1.35E-05	7.57E-05	0.77146538	trans
cg09223563_ENSG00000133392-MYH11	Female	-0.002738703	0.977191282	-1.287876876	1.34E-07	0.985601831	8.57E-07	1.13345413	9.68E-07	9.43E-06	1.13345413	trans
cg19693276_ENSG00000222072-Y_RNA	Female	-0.002029226	0.984272896	-1.163579925	1.34E-07	0.989789291	8.60E-07	1.069212628	1.00E-06	9.71E-06	1.069212628	trans
cg07081946_ENSG00000199701-Y_RNA	Female	0.165908456	0.286566382	-0.510786758	4.62E-07	0.368191998	2.62E-06	0.783642664	2.77E-06	2.22E-05	0.783642664	trans
cg08315421_ENSG00000200179-Y_RNA	Female	0.087126664	0.415375434	-0.775885445	3.19E-07	0.512590519	1.87E-06	0.772523211	8.59E-06	5.38E-05	0.772523211	trans
cg11153505_ENSG00000164509-IL31RA	Female	0.064446427	0.3009379	-0.719391716	4.41E-07	0.38503224	2.51E-06	0.780519633	5.26E-07	5.69E-06	0.780519633	trans
cg22007578_ENSG00000146938-NLGN4X	Female	-0.050198063	0.210739589	0.68907589	6.33E-07	0.277048745	3.48E-06	-0.691371188	5.12E-06	3.60E-05	0.691371188	trans
cg23409591_ENSG00000053438-NNAT	Female	0.109293781	0.544781761	-0.57417406	2.45E-07	0.644250447	1.48E-06	0.738997666	1.21E-05	7.00E-05	0.738997666	trans
cg18185391_ENSG00000167759-KLK13	Female	0.09414389	0.358651298	-0.59418798	3.74E-07	0.450329895	2.17E-06	0.777294724	8.42E-06	5.30E-05	0.777294724	trans
cg09081941_ENSG00000127507-ADGRE2	Female	0.068152078	0.419793919	-0.880307999	3.23E-07	0.517442819	1.89E-06	0.728493796	1.15E-05	6.73E-05	0.728493796	trans
cg02096758_ENSG00000197584-KCNMB2	Female	0.096547186	0.430712108	-0.635945717	3.15E-07	0.52907212	1.86E-06	0.758430328	1.22E-05	7.01E-05	0.758430328	trans
cg14924064_ENSG00000196104-SPOCK3	Female	-0.043885362	0.667699094	0.682988111	2.05E-07	0.756571663	1.26E-06	-0.722281383	8.63E-06	5.40E-05	0.722281383	trans
cg20571761_ENSG00000165178-NCF1C	Female	-0.005850824	0.952397629	-0.660864875	1.44E-07	0.970923616	9.14E-07	0.669867982	1.73E-05	9.08E-05	0.669867982	trans
cg04487202_ENSG00000171115-GIMAP8	Female	0.068043648	0.407158845	-0.905085837	3.40E-07	0.503680304	1.99E-06	0.978142729	9.63E-08	1.34E-06	0.978142729	trans
cg17830140_ENSG00000199979-Y_RNA	Female	0.208774875	0.217031083	-0.533221101	6.38E-07	0.284756512	3.51E-06	0.749039274	1.94E-05	9.88E-05	0.749039274	trans
cg13871921_ENSG00000199487-Y_RNA	Female	0.095305314	0.350421975	-0.940824837	3.97E-07	0.441182521	2.29E-06	0.970147815	8.66E-07	8.60E-06	0.970147815	trans
cg23367851_ENSG00000121335-PRB2	Female	0.022372955	0.844620459	0.858891526	1.65E-07	0.89756847	1.04E-06	-0.839461685	6.08E-06	4.12E-05	0.839461685	trans
cg01708411_ENSG00000177675-CD163L1	Female	-0.036019596	0.734566782	0.652124382	1.91E-07	0.813160324	1.19E-06	-0.70808347	8.54E-06	5.36E-05	0.70808347	trans
cg15859083_ENSG00000101307-SIRPB1	Female	0.028603137	0.632533454	-0.823808928	2.22E-07	0.726015171	1.36E-06	0.800354782	7.45E-07	7.59E-06	0.800354782	trans
cg01520578_ENSG00000124215-CDH26	Female	0.043099068	0.724646081	-0.796169135	1.94E-07	0.805198188	1.20E-06	0.863965401	7.89E-06	5.04E-05	0.863965401	trans
cg12395926_ENSG00000179542-SLITRK4	Female	-0.005750954	0.894125203	-0.788630694	1.58E-07	0.932053894	9.97E-07	0.80655806	1.33E-07	1.77E-06	0.80655806	trans
cg18687468_ENSG00000185634-SHC4	Female	0.095104659	0.178932739	-0.826447546	7.90E-07	0.23748169	4.25E-06	0.830828294	7.10E-07	7.30E-06	0.830828294	trans
cg16515500_ENSG00000226281-ENSG00000226281	Female	0.117814847	0.114079965	-0.877388619	1.25E-06	0.154368643	6.45E-06	0.986509676	4.36E-08	6.80E-07	0.986509676	trans
cg20638896_ENSG00000143061-IGSF3	Female	-0.005730559	0.939637776	-1.024425064	1.52E-07	0.962699964	9.62E-07	0.926996829	7.05E-08	1.03E-06	0.926996829	trans
cg00337181_ENSG00000201843-Y_RNA	Female	0.050882682	0.568318371	-0.983173228	2.52E-07	0.666896637	1.52E-06	0.827142689	1.68E-05	8.89E-05	0.827142689	trans
cg04571903_ENSG00000236790-LINC00299	Female	-0.004104843	0.968897514	-0.728393368	1.48E-07	0.981554401	9.37E-07	0.721341032	1.57E-05	8.44E-05	0.721341032	trans
cg01028000_ENSG00000199901-Y_RNA	Female	-1.62E-17	0.134187188	-1.053158135	1.07E-06	0.180439485	5.59E-06	1.003168858	7.12E-08	1.04E-06	1.003168858	trans
cg13871921_ENSG00000236333-TRHDE-AS1	Female	0.028047873	0.75121204	-0.900138351	1.92E-07	0.82637271	1.19E-06	0.943049544	3.33E-07	3.88E-06	0.943049544	trans
cg04544994_ENSG00000200090-Y_RNA	Female	-0.021840235	0.855036096	-0.877005787	1.69E-07	0.904544342	1.06E-06	0.770195355	6.51E-06	4.34E-05	0.770195355	trans
cg07774612_ENSG00000199204-Y_RNA	Female	7.93E-18	0.68414211	-1.048783831	2.12E-07	0.77014696	1.30E-06	1.077183698	5.30E-10	1.36E-08	1.077183698	trans
cg10324032_ENSG00000206805-Y_RNA	Female	0.025721633	0.810329459	-0.924326965	1.79E-07	0.872033561	1.11E-06	0.78348866	1.47E-05	8.06E-05	0.78348866	trans
cg09081941_ENSG00000143061-IGSF3	Female	0.006959281	0.934397593	-0.895687201	1.56E-07	0.959305257	9.83E-07	0.826501765	3.54E-07	4.08E-06	0.826501765	trans
cg09081941_ENSG00000129450-SIGLEC9	Female	0.032835629	0.584836706	-0.949198582	2.50E-07	0.682355094	1.51E-06	0.760004786	3.69E-06	2.78E-05	0.760004786	trans
cg13375352_ENSG00000136010-ALDH1L2	Female	0.056284277	0.534721005	0.945813888	2.76E-07	0.63437062	1.65E-06	-0.871069336	4.89E-06	3.48E-05	0.871069336	trans
cg19467576_ENSG00000123838-C4BPA	Female	-0.01499502	0.572723365	-0.745548171	2.58E-07	0.671107705	1.55E-06	0.693893721	1.34E-05	7.52E-05	0.693893721	trans
cg20935363_ENSG00000206840-Y_RNA	Female	-2.69E-18	0.447957555	0.834370581	3.31E-07	0.546986418	1.94E-06	-0.764413865	2.20E-06	1.84E-05	0.764413865	trans
cg20121803_ENSG00000212448-Y_RNA	Female	-0.05541803	0.526972514	0.710066265	2.82E-07	0.626507595	1.68E-06	-0.760655882	3.04E-06	2.39E-05	0.760655882	trans
cg20638896_ENSG00000185668-POU3F1	Female	0.024563162	0.71951264	-1.059114881	2.10E-07	0.800801069	1.29E-06	0.881015303	5.36E-07	5.78E-06	0.881015303	trans
cg23891601_ENSG00000200874-Y_RNA	Female	0.186244184	0.150190783	-0.571654062	1.02E-06	0.200950011	5.37E-06	0.745954273	1.60E-05	8.56E-05	0.745954273	trans
cg11390628_ENSG00000137673-MMP7	Female	0.209067077	0.051317686	-0.856331484	3.01E-06	0.070971111	1.44E-05	0.767007636	1.53E-05	8.31E-05	0.767007636	trans
cg06779317_ENSG00000140519-RHCG	Female	0.035023372	0.706014654	-1.149521821	2.19E-07	0.789372275	1.34E-06	0.984207076	3.12E-06	2.44E-05	0.984207076	trans
cg22117009_ENSG00000146938-NLGN4X	Female	0.013863354	0.736653036	-0.80081474	2.10E-07	0.814957647	1.29E-06	0.802455608	9.78E-08	1.36E-06	0.802455608	trans
cg09789229_ENSG00000134460-IL2RA	Female	0.011022611	0.852321513	-0.855754474	1.82E-07	0.902595165	1.13E-06	0.83404109	2.10E-07	2.62E-06	0.83404109	trans
cg17334266_ENSG00000164638-SLC29A4	Female	0.14574884	0.337741235	-0.638838816	4.60E-07	0.426917431	2.61E-06	0.833843174	2.88E-06	2.29E-05	0.833843174	trans
cg13234367_ENSG00000139304-PTPRQ	Female	0.026555825	0.807184911	-0.873279127	1.94E-07	0.869678441	1.20E-06	0.979890218	4.49E-07	4.98E-06	0.979890218	trans
cg01538049_ENSG00000199862-Y_RNA	Female	-1.76E-17	0.311985382	-0.878302924	5.04E-07	0.39796017	2.84E-06	0.684929407	3.98E-06	2.95E-05	0.684929407	trans
cg23209353_ENSG00000186088-GSAP	Female	0.344591846	0.061443204	-0.489775272	2.60E-06	0.084634837	1.26E-05	0.820512508	4.42E-06	3.21E-05	0.820512508	trans
cg16515500_ENSG00000101307-SIRPB1	Female	0.096142555	0.084490562	-0.856718283	1.91E-06	0.115325692	9.50E-06	0.931126423	8.93E-08	1.26E-06	0.931126423	trans
cg03985285_ENSG00000203727-SAMD5	Female	0.108325621	0.362535103	-0.783909884	4.55E-07	0.454704871	2.58E-06	0.759929459	1.85E-06	1.60E-05	0.759929459	trans
cg15306546_ENSG00000019505-SYT13	Female	0.120655494	0.07228142	-0.864839374	2.33E-06	0.099137547	1.14E-05	0.912925653	1.03E-07	1.42E-06	0.912925653	trans
cg09223563_ENSG00000199862-Y_RNA	Female	-1.32E-18	0.906429265	-1.406900473	1.86E-07	0.940525067	1.15E-06	1.364562494	9.36E-11	2.83E-09	1.364562494	trans
cg00490039_ENSG00000200616-Y_RNA	Female	-1.06E-18	0.951272737	-1.13383996	1.79E-07	0.970280443	1.11E-06	1.083799161	3.06E-09	6.54E-08	1.083799161	trans
cg22162544_ENSG00000201938-Y_RNA	Female	4.34E-18	0.744456961	0.826002423	2.29E-07	0.820597084	1.40E-06	-0.850669319	8.47E-08	1.21E-06	0.850669319	trans
cg17969084_ENSG00000148053-NTRK2	Female	0.018233102	0.795173878	0.731414448	2.15E-07	0.860545683	1.32E-06	-0.70491193	6.61E-06	4.39E-05	0.70491193	trans
cg24118983_ENSG00000206690-Y_RNA	Female	0.152696862	0.195390708	-0.69614235	8.77E-07	0.258050323	4.67E-06	0.804599719	5.10E-06	3.59E-05	0.804599719	trans
cg04487202_ENSG00000236790-LINC00299	Female	0.06365116	0.500732092	-0.85803282	3.43E-07	0.600879051	2.00E-06	0.947753079	3.14E-07	3.69E-06	0.947753079	trans
cg09519485_ENSG00000173124-ACSM6	Female	0.162263273	0.112509471	-0.865873451	1.53E-06	0.152304795	7.74E-06	0.914896218	1.74E-06	1.53E-05	0.914896218	trans
cg25621215_ENSG00000137561-TTPA	Female	0.0520512	0.603337963	-0.935071428	2.88E-07	0.699546896	1.71E-06	0.882315023	3.81E-06	2.86E-05	0.882315023	trans
cg04544994_ENSG00000120729-MYOT	Female	0.044669024	0.737766509	-0.840828874	2.36E-07	0.815807245	1.43E-06	0.798325104	3.18E-06	2.48E-05	0.798325104	trans
cg20491223_ENSG00000007952-NOX1	Female	-0.092254448	0.31734115	0.745080532	5.60E-07	0.404115999	3.12E-06	-0.708684716	1.73E-05	9.08E-05	0.708684716	trans
cg06722022_ENSG00000200664-Y_RNA	Female	-1.91E-17	0.142693185	-0.87756997	1.25E-06	0.191354519	6.45E-06	0.737792146	8.19E-06	5.19E-05	0.737792146	trans
cg10991855_ENSG00000123405-NFE2	Female	-0.025712988	0.513295598	-0.763240107	3.52E-07	0.612932482	2.05E-06	0.747730318	1.20E-06	1.12E-05	0.747730318	trans
cg16515500_ENSG00000172554-SNTG2	Female	0.24991195	0.031479734	-0.703659549	5.74E-06	0.044015664	2.61E-05	0.783131433	1.93E-05	9.83E-05	0.783131433	trans
cg10991855_ENSG00000169896-ITGAM	Female	-0.025969344	0.655415207	-0.749138536	2.77E-07	0.745811426	1.65E-06	0.730159309	2.53E-06	2.06E-05	0.730159309	trans
cg02096758_ENSG00000150938-CRIM1	Female	0.113393937	0.285905545	-0.794879659	6.37E-07	0.36743439	3.50E-06	0.821019205	4.86E-06	3.46E-05	0.821019205	trans
cg11153505_ENSG00000120833-SOCS2	Female	-0.01431513	0.809826159	-0.709189599	2.25E-07	0.871593359	1.37E-06	0.662893231	6.47E-06	4.32E-05	0.662893231	trans
cg11390628_ENSG00000174837-ADGRE1	Female	-0.06740963	0.448105802	-0.960040479	4.07E-07	0.547146368	2.34E-06	0.730867933	1.00E-05	6.05E-05	0.730867933	trans
cg24186114_ENSG00000223271-Y_RNA	Female	0.271793041	0.030592076	-0.692074967	6.06E-06	0.042796899	2.75E-05	0.821503758	1.55E-05	8.38E-05	0.821503758	trans
cg01093369_ENSG00000115616-SLC9A2	Female	0.120660854	0.253847963	-1.292657672	7.32E-07	0.329634702	3.97E-06	1.362265483	3.76E-08	5.97E-07	1.362265483	trans
cg00070370_ENSG00000207408-Y_RNA	Female	-6.36E-18	0.660638671	-0.762627165	2.82E-07	0.750368014	1.68E-06	0.728468539	5.64E-06	3.88E-05	0.728468539	trans
cg05798111_ENSG00000199378-Y_RNA	Female	-1.85E-18	0.816658836	-0.714244499	2.29E-07	0.876889133	1.39E-06	0.6906423	1.40E-05	7.78E-05	0.6906423	trans
cg12421834_ENSG00000206705-Y_RNA	Female	-1.34E-17	0.668747294	0.769487119	2.80E-07	0.757532278	1.67E-06	-0.750904605	3.55E-06	2.70E-05	0.750904605	trans
cg20011860_ENSG00000207061-Y_RNA	Female	0.09527083	0.456804718	-0.820258564	4.15E-07	0.556112815	2.38E-06	0.774118435	7.27E-06	4.73E-05	0.774118435	trans
cg21610436_ENSG00000238912-Y_RNA	Female	-5.50E-18	0.703317768	-0.834323115	2.70E-07	0.787229413	1.61E-06	0.760284641	1.04E-06	1.00E-05	0.760284641	trans
cg01683654_ENSG00000236871-LINC00106	Female	-0.234431863	0.019962121	0.667953786	9.53E-06	0.028185635	4.18E-05	-0.873576954	7.24E-07	7.42E-06	0.873576954	trans
cg04706137_ENSG00000201938-Y_RNA	Female	2.13E-18	0.884251825	-0.818050626	2.18E-07	0.925425682	1.33E-06	0.760152421	2.31E-06	1.92E-05	0.760152421	trans
cg14484356_ENSG00000133110-POSTN	Female	0.131697409	0.224390275	-0.628246224	8.71E-07	0.293750566	4.64E-06	0.7467636	4.57E-06	3.30E-05	0.7467636	trans
cg15099537_ENSG00000140932-CMTM2	Female	0.10030379	0.203006587	-0.712225845	9.64E-07	0.267556086	5.10E-06	0.831521587	2.75E-07	3.29E-06	0.831521587	trans
cg04487202_ENSG00000182489-XKRX	Female	0.228868855	0.026879662	-0.771835937	7.39E-06	0.037714653	3.30E-05	0.98853601	2.62E-07	3.16E-06	0.98853601	trans
cg03558233_ENSG00000201938-Y_RNA	Female	-2.55E-18	0.856281757	-0.807454354	2.32E-07	0.905490961	1.41E-06	0.708785788	1.09E-05	6.45E-05	0.708785788	trans
cg18966920_ENSG00000222808-RNU4-47P	Female	0.250476998	0.01988687	-0.674149655	1.00E-05	0.028081706	4.39E-05	0.87643296	4.62E-07	5.10E-06	0.87643296	trans
cg04152562_ENSG00000174429-ABRA	Female	-0.061898091	0.578648141	-0.792281709	3.45E-07	0.676564347	2.01E-06	0.797685931	1.54E-06	1.38E-05	0.797685931	trans
cg24294835_ENSG00000199740-Y_RNA	Female	0.079284062	0.560725897	-0.733412429	3.59E-07	0.659794161	2.09E-06	0.761983899	6.11E-06	4.13E-05	0.761983899	trans
cg20237074_ENSG00000207049-Y_RNA	Female	-1.09E-17	0.487551102	-0.7675671	4.13E-07	0.587437199	2.37E-06	0.758524457	1.89E-06	1.63E-05	0.758524457	trans
cg15735438_ENSG00000153714-LURAP1L	Female	0.128525249	0.166551211	-0.775574447	1.22E-06	0.221784827	6.30E-06	0.85859798	4.66E-07	5.14E-06	0.85859798	trans
cg14677912_ENSG00000207173-Y_RNA	Female	5.57E-18	0.673541717	0.781094331	3.02E-07	0.761807311	1.78E-06	-0.756015852	3.35E-06	2.58E-05	0.756015852	trans
cg13532505_ENSG00000206719-Y_RNA	Female	1.09E-17	0.572152823	-0.968741322	3.57E-07	0.670641367	2.08E-06	0.925179956	3.23E-08	5.22E-07	0.925179956	trans
cg07832337_ENSG00000198077-CYP2A7	Female	0.033461785	0.487678835	0.838644815	4.21E-07	0.587556346	2.41E-06	-0.815070787	4.81E-07	5.28E-06	0.815070787	trans
cg18087593_ENSG00000199540-Y_RNA	Female	4.49E-18	0.483334112	-1.2010106	4.27E-07	0.583311237	2.44E-06	0.979316509	2.09E-07	2.62E-06	0.979316509	trans
cg24202000_ENSG00000237541-HLA-DQA2	Female	0.047711821	0.605599673	-0.857540881	3.41E-07	0.701531592	1.99E-06	0.75611664	1.02E-05	6.15E-05	0.75611664	trans
cg16395457_ENSG00000206596-RNU1-27P	Female	-0.107097683	0.462843002	-0.733144818	4.48E-07	0.562301057	2.55E-06	0.695668936	1.91E-05	9.78E-05	0.695668936	trans
cg20638896_ENSG00000180316-PNPLA1	Female	0.10098637	0.303083839	-0.895546987	6.86E-07	0.387525411	3.75E-06	0.927753681	1.09E-07	1.49E-06	0.927753681	trans
cg19810457_ENSG00000148053-NTRK2	Female	0.110293567	0.152044581	-0.73155736	1.37E-06	0.20333227	7.01E-06	0.801919679	8.40E-07	8.39E-06	0.801919679	trans
cg04152562_ENSG00000200506-Y_RNA	Female	-0.025511495	0.81776009	-0.768111618	2.55E-07	0.877617315	1.53E-06	0.806474537	1.07E-06	1.03E-05	0.806474537	trans
cg14683563_ENSG00000130558-OLFM1	Female	0.066456671	0.251923349	-0.736367437	8.28E-07	0.327298181	4.44E-06	0.748042128	2.29E-06	1.90E-05	0.748042128	trans
cg22203300_ENSG00000179750-APOBEC3B	Female	0.098724981	0.554329951	-1.062170424	3.80E-07	0.653730743	2.20E-06	1.20953031	8.68E-06	5.42E-05	1.20953031	trans
cg19331905_ENSG00000207189-Y_RNA	Female	0.208429073	0.143817569	-0.656717256	1.47E-06	0.192818071	7.48E-06	0.762760893	1.88E-05	9.64E-05	0.762760893	trans
cg19467576_ENSG00000201683-Y_RNA	Female	-0.011621805	0.920937239	-0.674485671	2.32E-07	0.950357733	1.41E-06	0.706144765	1.69E-05	8.94E-05	0.706144765	trans
cg24607417_ENSG00000183160-TMEM119	Female	0.181567731	0.254349232	-0.608007942	8.41E-07	0.330239178	4.50E-06	0.752082731	1.56E-05	8.42E-05	0.752082731	trans
cg15762175_ENSG00000201774-Y_RNA	Female	-0.053588803	0.528297625	-0.914500499	4.06E-07	0.627864389	2.33E-06	0.936009561	1.50E-07	1.97E-06	0.936009561	trans
cg13318793_ENSG00000222072-Y_RNA	Female	0.391735881	0.035727955	-0.717129991	6.01E-06	0.049810023	2.72E-05	0.771885588	1.34E-05	7.52E-05	0.771885588	trans
cg12089094_ENSG00000202536-Y_RNA	Female	-0.000568505	0.9749502	-1.150288521	2.21E-07	0.984155415	1.35E-06	1.035047867	3.14E-08	5.10E-07	1.035047867	trans
cg13728604_ENSG00000201938-Y_RNA	Female	-1.45E-17	0.335620381	-0.796840812	6.42E-07	0.424463826	3.53E-06	0.717242677	8.27E-06	5.22E-05	0.717242677	trans
cg10653573_ENSG00000047617-ANO2	Female	0.095934824	0.047455312	-0.66957422	4.58E-06	0.065745886	2.12E-05	0.726865671	7.08E-06	4.63E-05	0.726865671	trans
cg12283439_ENSG00000206721-Y_RNA	Female	0.100378984	0.414569862	-0.631759783	5.25E-07	0.511784213	2.94E-06	0.735810313	1.81E-05	9.40E-05	0.735810313	trans
cg00216680_ENSG00000174171-ENSG00000174171	Female	-0.046954275	0.727251256	0.663755157	3.04E-07	0.807421946	1.79E-06	-0.734899952	6.80E-06	4.49E-05	0.734899952	trans
cg02720442_ENSG00000177627-C12orf54	Female	0.003949451	0.969779182	0.690415181	2.28E-07	0.982185477	1.39E-06	-0.705404327	1.67E-05	8.84E-05	0.705404327	trans
cg13320413_ENSG00000233251-ENSG00000233251	Female	0.07399497	0.260235293	-0.800612434	8.56E-07	0.337309231	4.57E-06	0.796815176	7.04E-07	7.25E-06	0.796815176	trans
cg22806076_ENSG00000077157-PPP1R12B	Female	-0.0575912	0.653980777	-0.887937708	3.41E-07	0.744447799	1.99E-06	0.908392928	1.70E-06	1.50E-05	0.908392928	trans
cg01822071_ENSG00000111262-KCNA1	Female	0.032903776	0.605847852	-1.050202872	3.69E-07	0.701778794	2.14E-06	1.041225956	1.50E-08	2.68E-07	1.041225956	trans
cg02720442_ENSG00000121552-CSTA	Female	-0.017334047	0.860382879	0.69227056	2.60E-07	0.90850928	1.56E-06	-0.729073077	7.38E-06	4.78E-05	0.729073077	trans
cg11390628_ENSG00000173530-TNFRSF10D	Female	0.014338483	0.86665248	-1.017931248	2.60E-07	0.913380998	1.56E-06	0.77070589	8.53E-06	5.35E-05	0.77070589	trans
cg05269124_ENSG00000138152-BTBD16	Female	0.289834135	0.169444228	-0.683233848	1.34E-06	0.225488445	6.88E-06	0.822601425	1.42E-05	7.85E-05	0.822601425	trans
cg20638896_ENSG00000184012-TMPRSS2	Female	0.101541444	0.234192405	-0.982088368	9.74E-07	0.305792605	5.14E-06	0.98784864	3.62E-08	5.77E-07	0.98784864	trans
cg27178540_ENSG00000200616-Y_RNA	Female	-2.87E-19	0.987882398	-0.985183585	2.31E-07	0.991976321	1.41E-06	0.94297881	2.02E-08	3.47E-07	0.94297881	trans
cg02096758_ENSG00000154917-RAB6B	Female	-0.002778833	0.975957567	-0.884332767	2.34E-07	0.984938693	1.42E-06	0.794757587	7.49E-06	4.84E-05	0.794757587	trans
cg16247465_ENSG00000114771-AADAC	Female	-0.031483576	0.738217413	-0.71861549	3.11E-07	0.816139137	1.83E-06	0.698478057	1.13E-05	6.64E-05	0.698478057	trans
cg11153505_ENSG00000079277-MKNK1	Female	0.046122757	0.676402372	-0.639614073	3.42E-07	0.764311659	2.00E-06	0.69075944	1.19E-05	6.87E-05	0.69075944	trans
cg02303400_ENSG00000223254-Y_RNA	Female	0.058043211	0.604263949	-0.666881238	3.85E-07	0.700269357	2.22E-06	0.727250153	1.20E-05	6.92E-05	0.727250153	trans
cg11500903_ENSG00000137960-GIPC2	Female	0.205828254	0.06639892	-0.717944426	3.51E-06	0.09128998	1.66E-05	0.888075441	3.50E-07	4.05E-06	0.888075441	trans
cg01660000_ENSG00000199705-Y_RNA	Female	0.013699309	0.881640642	-0.650095938	2.65E-07	0.92344366	1.59E-06	0.734349717	1.09E-05	6.43E-05	0.734349717	trans
cg25621215_ENSG00000127957-PMS2P3	Female	0.191929971	0.05729665	-0.84708688	4.12E-06	0.079059082	1.93E-05	0.920641667	1.63E-06	1.44E-05	0.920641667	trans
cg25210573_ENSG00000173406-DAB1	Female	0.105227115	0.242372697	-0.804523329	9.79E-07	0.315775382	5.16E-06	0.906919997	1.87E-07	2.37E-06	0.906919997	trans
cg15505534_ENSG00000201426-Y_RNA	Female	-2.21E-17	0.504917188	-0.865317298	4.70E-07	0.604864498	2.66E-06	0.845145427	2.46E-07	2.99E-06	0.845145427	trans
cg24202000_ENSG00000077063-CTTNBP2	Female	0.130830255	0.136421841	-0.767244309	1.74E-06	0.183321107	8.72E-06	0.965959678	3.66E-09	7.68E-08	0.965959678	trans
cg20638896_ENSG00000110876-SELPLG	Female	0.149895362	0.048153106	-0.88373393	4.94E-06	0.066689318	2.27E-05	0.756860092	1.93E-05	9.83E-05	0.756860092	trans
cg11893742_ENSG00000222613-Y_RNA	Female	-0.022586147	0.814723603	-0.876017471	2.94E-07	0.875348987	1.74E-06	0.906827163	1.50E-07	1.96E-06	0.906827163	trans
cg01520578_ENSG00000049192-ADAMTS6	Female	-0.00117331	0.989909148	-1.019947855	2.45E-07	0.99310389	1.48E-06	1.069142699	7.96E-08	1.14E-06	1.069142699	trans
cg06330497_ENSG00000206596-RNU1-27P	Female	-0.02058601	0.869164278	-0.847586318	2.80E-07	0.91514609	1.67E-06	0.808838642	5.85E-06	3.99E-05	0.808838642	trans
cg25192210_ENSG00000199701-Y_RNA	Female	0.106827175	0.461222737	-0.603153714	5.33E-07	0.560532053	2.98E-06	0.775680251	9.96E-06	6.02E-05	0.775680251	trans
cg22263704_ENSG00000222613-Y_RNA	Female	0.001825181	0.985355523	-0.757113462	2.50E-07	0.990571559	1.51E-06	0.762627227	3.95E-06	2.94E-05	0.762627227	trans
cg08414407_ENSG00000206998-Y_RNA	Female	-0.001490136	0.938831639	-1.131030667	2.63E-07	0.962113866	1.58E-06	0.992802409	2.53E-08	4.22E-07	0.992802409	trans
cg16515500_ENSG00000153714-LURAP1L	Female	0.179786032	0.054071647	-0.787801406	4.59E-06	0.07469367	2.13E-05	0.918594241	3.42E-07	3.96E-06	0.918594241	trans
cg08348957_ENSG00000200664-Y_RNA	Female	-5.70E-18	0.64615766	-0.909028285	3.86E-07	0.738173698	2.23E-06	0.847431225	3.02E-07	3.56E-06	0.847431225	trans
cg09081941_ENSG00000095587-TLL2	Female	0.022681601	0.749194854	-0.940387051	3.36E-07	0.824730051	1.97E-06	0.831138724	3.74E-07	4.27E-06	0.831138724	trans
cg13320413_ENSG00000171631-P2RY6	Female	-0.001523396	0.987594342	-0.767858084	2.55E-07	0.991976321	1.54E-06	0.705820602	9.71E-06	5.91E-05	0.705820602	trans
cg26594488_ENSG00000120729-MYOT	Female	0.195295624	0.121225663	-0.583665524	2.08E-06	0.163629911	1.03E-05	0.765388138	6.90E-06	4.54E-05	0.765388138	trans
cg27465654_ENSG00000207075-Y_RNA	Female	1.36E-18	0.877414416	-2.736314882	2.88E-07	0.920431269	1.71E-06	2.473679519	7.45E-10	1.85E-08	2.473679519	trans
cg27465654_ENSG00000239106-Y_RNA	Female	1.36E-18	0.877414416	-2.736314882	2.88E-07	0.920431269	1.71E-06	2.473679519	7.45E-10	1.85E-08	2.473679519	trans
cg00216680_ENSG00000233306-TRGV2	Female	-0.143889571	0.226100049	0.604553167	1.12E-06	0.295894598	5.83E-06	-0.816911374	2.38E-07	2.91E-06	0.816911374	trans
cg09795688_ENSG00000232973-CYP1B1-AS1	Female	-0.081686104	0.038128849	-0.827379026	6.66E-06	0.053070218	3.00E-05	0.814247057	1.59E-06	1.41E-05	0.814247057	trans
cg16000638_ENSG00000206721-Y_RNA	Female	0.087950758	0.371210947	-0.683790898	6.85E-07	0.464300798	3.74E-06	0.765443185	2.18E-06	1.83E-05	0.765443185	trans
cg23093741_ENSG00000174099-MSRB3	Female	0.106426565	0.070393971	-0.747508584	3.63E-06	0.096622257	1.71E-05	0.817639032	4.51E-07	5.00E-06	0.817639032	trans
cg22263704_ENSG00000200998-Y_RNA	Female	-0.028307549	0.552299032	-0.810590663	4.76E-07	0.651647268	2.69E-06	0.756958578	2.23E-06	1.86E-05	0.756958578	trans
cg09076900_ENSG00000164509-IL31RA	Female	0.010357271	0.876409223	-0.756011699	3.00E-07	0.919718203	1.77E-06	0.769584914	1.02E-06	9.86E-06	0.769584914	trans
cg25130590_ENSG00000232973-CYP1B1-AS1	Female	-0.01058332	0.787914125	-0.851514936	3.38E-07	0.855033677	1.98E-06	0.881846366	5.35E-08	8.12E-07	0.881846366	trans
cg09508875_ENSG00000206805-Y_RNA	Female	0.051079377	0.661275956	-0.873581148	4.04E-07	0.750907406	2.32E-06	0.803356816	4.31E-06	3.15E-05	0.803356816	trans
cg09534232_ENSG00000081479-LRP2	Female	0.143147298	0.276046607	-0.597797354	9.70E-07	0.35595952	5.13E-06	0.740824641	8.84E-06	5.50E-05	0.740824641	trans
cg04337937_ENSG00000239998-LILRA2	Female	0.053085603	0.594027216	-0.749221478	4.52E-07	0.690801195	2.57E-06	0.709215786	7.66E-06	4.93E-05	0.709215786	trans
cg05821771_ENSG00000201075-Y_RNA	Female	0.170594334	0.18566106	-0.657896911	1.46E-06	0.245935114	7.42E-06	0.769857237	8.29E-06	5.24E-05	0.769857237	trans
cg26152108_ENSG00000206959-Y_RNA	Female	0.102743861	0.251207932	-0.726018904	1.08E-06	0.326445147	5.63E-06	0.777647699	4.06E-06	3.00E-05	0.777647699	trans
cg08414407_ENSG00000207450-Y_RNA	Female	0.081052965	0.53561649	-0.81298717	5.13E-07	0.635320922	2.88E-06	0.867712482	1.72E-06	1.51E-05	0.867712482	trans
cg02720442_ENSG00000199870-Y_RNA	Female	-0.084005603	0.291751551	0.728285595	9.53E-07	0.374269134	5.04E-06	-0.85200156	2.85E-07	3.39E-06	0.85200156	trans
cg21546742_ENSG00000201938-Y_RNA	Female	1.35E-17	0.327255789	-0.763731814	8.50E-07	0.415181453	4.54E-06	0.687396124	1.41E-05	7.80E-05	0.687396124	trans
cg02606480_ENSG00000199870-Y_RNA	Female	-0.059537923	0.437548969	-0.893689222	6.36E-07	0.536132093	3.50E-06	0.794833407	4.32E-06	3.15E-05	0.794833407	trans
cg13234367_ENSG00000049192-ADAMTS6	Female	0.076928123	0.375102787	-0.950165231	7.47E-07	0.468574476	4.04E-06	1.090460041	1.79E-08	3.12E-07	1.090460041	trans
cg01708411_ENSG00000157551-KCNJ15	Female	-0.001394413	0.986133112	0.722415332	2.85E-07	0.991044779	1.70E-06	-0.688195721	1.66E-05	8.80E-05	0.688195721	trans
cg12955111_ENSG00000161298-ZNF382	Female	-0.0383015	0.682636696	-0.831038825	4.17E-07	0.769191582	2.39E-06	0.798669594	7.36E-06	4.78E-05	0.798669594	trans
cg15488978_ENSG00000065618-COL17A1	Female	0.057429365	0.519335208	-0.769674733	5.49E-07	0.619089495	3.07E-06	0.798666402	3.07E-06	2.41E-05	0.798666402	trans
cg23522611_ENSG00000206805-Y_RNA	Female	-0.081040521	0.533711937	0.911263105	5.37E-07	0.633319067	3.00E-06	-0.851000153	1.18E-06	1.11E-05	0.851000153	trans
cg07591198_ENSG00000199710-Y_RNA	Female	1.44E-18	0.907484347	-0.795142255	3.16E-07	0.941073678	1.86E-06	0.821793938	9.33E-08	1.31E-06	0.821793938	trans
cg07591198_ENSG00000201663-Y_RNA	Female	1.44E-18	0.907484347	-0.795142255	3.16E-07	0.941073678	1.86E-06	0.821793938	9.33E-08	1.31E-06	0.821793938	trans
cg07591198_ENSG00000222206-Y_RNA	Female	1.44E-18	0.907484347	-0.795142255	3.16E-07	0.941073678	1.86E-06	0.821793938	9.33E-08	1.31E-06	0.821793938	trans
cg16515500_ENSG00000155850-SLC26A2	Female	0.20453402	0.06990671	-0.699368929	4.14E-06	0.095970658	1.93E-05	0.785735894	9.62E-06	5.86E-05	0.785735894	trans
cg07905199_ENSG00000201938-Y_RNA	Female	2.86E-18	0.810941685	-0.817857927	3.58E-07	0.872476662	2.08E-06	0.808769295	2.45E-07	2.98E-06	0.808769295	trans
cg03687084_ENSG00000206795-Y_RNA	Female	0.318180218	0.032104417	-0.544190873	9.05E-06	0.044867063	3.99E-05	0.838826228	1.87E-06	1.61E-05	0.838826228	trans
cg07410464_ENSG00000207356-Y_RNA	Female	0.11628174	0.209135918	-0.713159185	1.39E-06	0.275072451	7.12E-06	0.733324377	1.07E-05	6.35E-05	0.733324377	trans
cg14683563_ENSG00000222613-Y_RNA	Female	0.006959151	0.941701595	-0.722686276	3.09E-07	0.964204671	1.82E-06	0.72693901	7.23E-06	4.71E-05	0.72693901	trans
cg20803916_ENSG00000050628-PTGER3	Female	0.064448609	0.49200754	-0.690876746	5.93E-07	0.591913694	3.28E-06	0.749423579	4.20E-06	3.08E-05	0.749423579	trans
cg22609539_ENSG00000207379-Y_RNA	Female	-0.05806238	0.55704927	-0.868889732	5.24E-07	0.656268174	2.93E-06	0.824567078	1.23E-05	7.07E-05	0.824567078	trans
cg23929072_ENSG00000234814-SVIL2P	Female	-0.003331069	0.972677603	0.704800964	3.03E-07	0.983128524	1.79E-06	-0.750238963	6.67E-06	4.42E-05	0.750238963	trans
cg15099537_ENSG00000196209-SIRPB2	Female	0.029036446	0.774826299	-0.712615557	3.83E-07	0.845086791	2.21E-06	0.739971702	9.18E-06	5.66E-05	0.739971702	trans
cg20695805_ENSG00000158246-TENT5B	Female	-0.050636687	0.636232569	0.657425643	4.67E-07	0.729203549	2.65E-06	-0.733265155	6.14E-06	4.15E-05	0.733265155	trans
cg11995490_ENSG00000156076-WIF1	Female	0.032053016	0.791107693	-0.636708597	3.78E-07	0.857279567	2.19E-06	0.746225257	6.10E-06	4.13E-05	0.746225257	trans
cg18966920_ENSG00000196553-CCDC196	Female	0.205736421	0.135236347	-0.633795877	2.23E-06	0.18180181	1.09E-05	0.759185342	1.61E-05	8.60E-05	0.759185342	trans
cg24186114_ENSG00000206690-Y_RNA	Female	0.124756517	0.287239024	-0.753383877	1.05E-06	0.36897507	5.49E-06	0.949933426	2.48E-07	3.01E-06	0.949933426	trans
cg13871921_ENSG00000206690-Y_RNA	Female	0.142406868	0.168219506	-0.851862684	1.80E-06	0.223916372	8.98E-06	0.878405404	1.10E-05	6.48E-05	0.878405404	trans
cg02096758_ENSG00000103489-XYLT1	Female	0.01953622	0.835164886	-0.868634149	3.63E-07	0.890771902	2.11E-06	0.820190255	4.01E-06	2.97E-05	0.820190255	trans
cg17600784_ENSG00000206781-Y_RNA	Female	0.030240013	0.776223163	-0.596536804	3.96E-07	0.846103071	2.28E-06	0.660858056	1.85E-05	9.53E-05	0.660858056	trans
cg19810457_ENSG00000203727-SAMD5	Female	0.000612379	0.99512601	-0.719821322	3.14E-07	0.996598788	1.84E-06	0.739349056	3.41E-06	2.61E-05	0.739349056	trans
cg09999324_ENSG00000114771-AADAC	Female	0.020024977	0.828444679	-0.832093227	3.78E-07	0.886006475	2.19E-06	0.82152529	9.69E-07	9.43E-06	0.82152529	trans
cg04924345_ENSG00000121064-SCPEP1	Female	-0.023425825	0.840385297	-0.759079556	3.77E-07	0.894356001	2.18E-06	0.744800776	1.62E-05	8.65E-05	0.744800776	trans
cg15157699_ENSG00000200179-Y_RNA	Female	0.041995945	0.678537468	-0.882209089	4.67E-07	0.765954987	2.64E-06	0.894595684	2.92E-06	2.31E-05	0.894595684	trans
cg04487202_ENSG00000177675-CD163L1	Female	0.020504479	0.829331685	-0.861799818	3.86E-07	0.886555072	2.23E-06	0.863463462	3.39E-06	2.60E-05	0.863463462	trans
cg16515500_ENSG00000062282-DGAT2	Female	0.052803142	0.447128289	-0.866589771	7.19E-07	0.546206896	3.91E-06	0.891269518	2.59E-07	3.13E-06	0.891269518	trans
cg23261343_ENSG00000206805-Y_RNA	Female	-0.055159282	0.714513112	0.831671668	4.50E-07	0.79638797	2.56E-06	-0.735543997	1.50E-05	8.18E-05	0.735543997	trans
cg19478400_ENSG00000048540-LMO3	Female	0.572965384	0.083908351	-0.51718773	3.86E-06	0.114573981	1.81E-05	0.956837118	1.19E-05	6.88E-05	0.956837118	trans
cg13320413_ENSG00000134013-LOXL2	Female	0.018979075	0.858100971	-0.711372573	3.79E-07	0.906789853	2.19E-06	0.748026004	2.34E-06	1.93E-05	0.748026004	trans
cg06362514_ENSG00000206719-Y_RNA	Female	-4.78E-18	0.805112102	-1.04798098	4.06E-07	0.8680519	2.33E-06	1.006510371	1.76E-08	3.07E-07	1.006510371	trans
cg23409591_ENSG00000237872-POU5F1P4	Female	0.190734625	0.248343972	-0.594323661	1.32E-06	0.322995745	6.76E-06	0.749410006	1.29E-05	7.32E-05	0.749410006	trans
cg09385285_ENSG00000200390-Y_RNA	Female	-1.44E-18	0.918408705	-0.75511115	3.57E-07	0.948418682	2.08E-06	0.776484685	8.11E-07	8.15E-06	0.776484685	trans
cg02621636_ENSG00000202169-Y_RNA	Female	-0.029969197	0.448934907	-1.475697827	7.31E-07	0.548041138	3.97E-06	1.329890887	4.60E-08	7.12E-07	1.329890887	trans
cg23492225_ENSG00000148053-NTRK2	Female	0.112815571	0.129775734	-0.650918011	2.53E-06	0.174718116	1.23E-05	0.81273831	5.06E-07	5.51E-06	0.81273831	trans
cg13234367_ENSG00000133110-POSTN	Female	0.030649471	0.721784843	-0.959566374	4.55E-07	0.802718141	2.59E-06	1.059788983	2.44E-08	4.10E-07	1.059788983	trans
cg05808399_ENSG00000207127-Y_RNA	Female	-1.02E-17	0.496272411	0.701735525	6.63E-07	0.596336693	3.63E-06	-0.717211455	1.95E-05	9.92E-05	0.717211455	trans
cg00204065_ENSG00000206959-Y_RNA	Female	0.044465587	0.536955579	-1.060936573	6.13E-07	0.636718726	3.38E-06	0.962399446	2.91E-07	3.46E-06	0.962399446	trans
cg05502445_ENSG00000196502-SULT1A1	Female	0.019181609	0.893465063	-0.804486348	3.69E-07	0.931559034	2.14E-06	0.764268755	1.53E-05	8.29E-05	0.764268755	trans
cg17112037_ENSG00000199565-Y_RNA	Female	0.011685411	0.351446746	-0.745005499	9.55E-07	0.442384882	5.05E-06	0.76197671	1.40E-06	1.27E-05	0.76197671	trans
cg26250046_ENSG00000207049-Y_RNA	Female	-1.89E-19	0.990114288	-0.76191791	3.40E-07	0.993188482	1.99E-06	0.742703825	3.12E-06	2.44E-05	0.742703825	trans
cg15032304_ENSG00000200552-Y_RNA	Female	-0.018797018	0.882781243	-0.643167795	3.83E-07	0.924257066	2.21E-06	0.725519214	1.17E-05	6.81E-05	0.725519214	trans
cg15411736_ENSG00000233251-ENSG00000233251	Female	0.014217671	0.823796756	-0.797480278	4.13E-07	0.882189104	2.37E-06	0.824553678	2.64E-07	3.19E-06	0.824553678	trans
cg00912942_ENSG00000131480-AOC2	Female	0.094940973	0.354533899	-0.977019939	9.60E-07	0.445659199	5.08E-06	1.016352684	9.69E-07	9.43E-06	1.016352684	trans
cg18323220_ENSG00000200179-Y_RNA	Female	-0.055628499	0.535430985	-0.975622102	6.39E-07	0.635124645	3.51E-06	0.919708861	5.38E-06	3.74E-05	0.919708861	trans
cg06540372_ENSG00000200829-Y_RNA	Female	-9.54E-18	0.609108229	-0.65973379	5.63E-07	0.704823421	3.14E-06	0.696302639	7.53E-07	7.66E-06	0.696302639	trans
cg03248151_ENSG00000099954-CECR2	Female	0.022361997	0.43119391	-0.837824232	8.02E-07	0.52961412	4.31E-06	0.752568366	5.00E-06	3.53E-05	0.752568366	trans
cg25713370_ENSG00000199710-Y_RNA	Female	-3.64E-18	0.743900493	-1.004180821	4.65E-07	0.82036324	2.64E-06	0.992505919	1.70E-08	2.98E-07	0.992505919	trans
cg25713370_ENSG00000201663-Y_RNA	Female	-3.64E-18	0.743900493	-1.004180821	4.65E-07	0.82036324	2.64E-06	0.992505919	1.70E-08	2.98E-07	0.992505919	trans
cg25713370_ENSG00000222206-Y_RNA	Female	-3.64E-18	0.743900493	-1.004180821	4.65E-07	0.82036324	2.64E-06	0.992505919	1.70E-08	2.98E-07	0.992505919	trans
cg02554138_ENSG00000212404-Y_RNA	Female	-2.32E-17	0.312228139	0.8663016	1.12E-06	0.398237782	5.84E-06	-0.696970969	1.22E-05	7.02E-05	0.696970969	trans
cg15185538_ENSG00000125618-PAX8	Female	0.128416389	0.226371813	-0.850460572	1.55E-06	0.296236279	7.83E-06	0.81579111	1.71E-05	9.00E-05	0.81579111	trans
cg25472353_ENSG00000196917-HCAR1	Female	-0.14548363	0.219567191	0.60783828	1.60E-06	0.287791405	8.08E-06	-0.738758571	1.01E-05	6.09E-05	0.738758571	trans
cg05056349_ENSG00000182601-HS3ST4	Female	-0.056131855	0.361597744	0.772012387	9.74E-07	0.453634303	5.14E-06	-0.757187679	4.00E-06	2.97E-05	0.757187679	trans
cg11500903_ENSG00000164104-HMGB2	Female	0.27562824	0.014741368	-0.629526032	2.39E-05	0.020940984	9.88E-05	0.863692359	9.40E-07	9.20E-06	0.863692359	trans
cg24186114_ENSG00000175426-PCSK1	Female	0.14667377	0.279892062	-0.637549341	1.26E-06	0.360438655	6.50E-06	0.840789728	5.44E-06	3.77E-05	0.840789728	trans
cg25621215_ENSG00000121552-CSTA	Female	0.078838633	0.35017842	-0.91642969	1.02E-06	0.4409134	5.38E-06	0.835250081	6.30E-06	4.23E-05	0.835250081	trans
cg11563784_ENSG00000238912-Y_RNA	Female	-4.76E-18	0.716836617	-0.826447917	4.99E-07	0.79851143	2.81E-06	0.792052384	7.66E-07	7.77E-06	0.792052384	trans
cg09081941_ENSG00000131355-ADGRE3	Female	0.105535463	0.281960757	-0.766712575	1.28E-06	0.362915269	6.60E-06	0.705055619	1.50E-05	8.17E-05	0.705055619	trans
cg06738890_ENSG00000207480-Y_RNA	Female	-1.81E-17	0.354464421	-1.325379495	1.02E-06	0.445622338	5.38E-06	1.287247079	1.36E-09	3.18E-08	1.287247079	trans
cg01086039_ENSG00000207293-Y_RNA	Female	0.001598947	0.989764195	-0.803678645	3.70E-07	0.992998865	2.14E-06	0.846807639	7.45E-06	4.82E-05	0.846807639	trans
cg16000638_ENSG00000200630-Y_RNA	Female	3.65E-18	0.791038688	-0.757533782	4.65E-07	0.85721316	2.64E-06	0.752936455	1.19E-06	1.12E-05	0.752936455	trans
cg15209419_ENSG00000212404-Y_RNA	Female	-4.34E-18	0.755455297	-0.764444708	4.87E-07	0.829794368	2.75E-06	0.761029247	2.48E-06	2.03E-05	0.761029247	trans
cg08348957_ENSG00000200982-Y_RNA	Female	0.00513721	0.955903424	-0.815479441	3.86E-07	0.972991525	2.23E-06	0.750982976	1.05E-05	6.25E-05	0.750982976	trans
cg25621215_ENSG00000207108-Y_RNA	Female	0.170493746	0.151279522	-0.767967294	2.44E-06	0.202346936	1.19E-05	0.905399834	2.27E-06	1.89E-05	0.905399834	trans
cg04924345_ENSG00000134775-FHOD3	Female	0.107030331	0.211390506	-0.747618904	1.75E-06	0.277828774	8.79E-06	0.847065251	3.45E-07	4.00E-06	0.847065251	trans
cg11413762_ENSG00000199442-Y_RNA	Female	0.080609358	0.362018555	-0.786297614	1.03E-06	0.454095489	5.43E-06	0.740970189	1.77E-05	9.25E-05	0.740970189	trans
cg03622040_ENSG00000207127-Y_RNA	Female	1.04E-17	0.476352441	-0.860868525	7.84E-07	0.576284548	4.22E-06	0.703628468	1.18E-05	6.82E-05	0.703628468	trans
cg23209353_ENSG00000157999-ANKRD61	Female	0.399953394	0.014111894	-0.489871361	2.65E-05	0.020069773	0.000108768	0.803214549	6.46E-06	4.32E-05	0.803214549	trans
cg17969084_ENSG00000198400-NTRK1	Female	-0.025040224	0.753582004	0.691686322	5.03E-07	0.82838857	2.83E-06	-0.714603275	4.75E-06	3.40E-05	0.714603275	trans
cg17002338_ENSG00000207408-Y_RNA	Female	1.53E-18	0.90128693	-0.918233936	4.24E-07	0.937043688	2.43E-06	0.839630694	2.62E-07	3.16E-06	0.839630694	trans
cg11390628_ENSG00000103044-HAS3	Female	0.040639644	0.676755524	-0.991037193	5.66E-07	0.764588989	3.15E-06	0.862721183	7.44E-07	7.59E-06	0.862721183	trans
cg07766767_ENSG00000202224-Y_RNA	Female	0.044463723	0.576936855	-1.064890611	6.67E-07	0.675095728	3.65E-06	1.129399153	3.62E-08	5.77E-07	1.129399153	trans
cg18323824_ENSG00000160781-PAQR6	Female	0.145839601	0.141891682	-0.768498655	2.72E-06	0.190352144	1.31E-05	0.780298767	1.07E-05	6.35E-05	0.780298767	trans
cg25144860_ENSG00000212404-Y_RNA	Female	-9.81E-18	0.396917566	-0.942498387	9.76E-07	0.492267829	5.15E-06	0.785109363	3.18E-06	2.48E-05	0.785109363	trans
cg26718078_ENSG00000140519-RHCG	Female	0.101324971	0.235179412	-0.866561882	1.65E-06	0.307001904	8.32E-06	0.969817923	2.73E-07	3.27E-06	0.969817923	trans
cg22203300_ENSG00000101255-TRIB3	Female	0.104907684	0.539843566	-1.088148491	7.21E-07	0.639522243	3.92E-06	1.201628108	1.34E-05	7.51E-05	1.201628108	trans
cg04774563_ENSG00000206704-Y_RNA	Female	0.080213174	0.430577793	-0.729597322	9.04E-07	0.52893055	4.81E-06	0.713805387	1.46E-05	8.01E-05	0.713805387	trans
cg05502445_ENSG00000239069-Y_RNA	Female	-0.074020786	0.261681091	-0.959976448	1.50E-06	0.339022862	7.60E-06	0.742178684	7.68E-06	4.93E-05	0.742178684	trans
cg08433110_ENSG00000047617-ANO2	Female	0.004918707	0.897619821	-1.199818835	4.48E-07	0.93460015	2.55E-06	1.112598914	3.55E-08	5.68E-07	1.112598914	trans
cg27436767_ENSG00000201426-Y_RNA	Female	-1.97E-17	0.562432558	-0.801456114	7.18E-07	0.661438154	3.90E-06	0.8651348	8.34E-08	1.19E-06	0.8651348	trans
cg11390628_ENSG00000171631-P2RY6	Female	-0.004564751	0.968849591	-0.956528497	4.20E-07	0.981519292	2.40E-06	0.785438373	6.89E-06	4.53E-05	0.785438373	trans
cg23370710_ENSG00000199901-Y_RNA	Female	7.16E-18	0.499892136	-0.959758627	8.19E-07	0.599996466	4.40E-06	1.003603292	2.72E-09	5.88E-08	1.003603292	trans
cg15099537_ENSG00000150681-RGS18	Female	0.037632638	0.622904557	-0.733380976	6.70E-07	0.717321171	3.67E-06	0.808150209	4.76E-07	5.24E-06	0.808150209	trans
cg13095300_ENSG00000199901-Y_RNA	Female	-1.90E-18	0.87249551	-0.991175659	4.80E-07	0.917657564	2.71E-06	0.878989443	3.05E-07	3.59E-06	0.878989443	trans
cg11662061_ENSG00000148053-NTRK2	Female	-0.0061464	0.940116311	-0.762215267	4.46E-07	0.963092439	2.54E-06	0.76637112	1.27E-06	1.18E-05	0.76637112	trans
cg04571903_ENSG00000207049-Y_RNA	Female	-1.32E-17	0.33854465	-0.833333383	1.24E-06	0.427735661	6.40E-06	0.857358235	3.77E-07	4.30E-06	0.857358235	trans
cg14544216_ENSG00000200630-Y_RNA	Female	-9.32E-18	0.382663856	-1.222528617	1.10E-06	0.476908448	5.75E-06	1.161915686	1.12E-08	2.07E-07	1.161915686	trans
cg20638896_ENSG00000026508-CD44	Female	-0.030836474	0.731417356	-0.990261818	5.76E-07	0.810875084	3.20E-06	0.917180792	3.17E-07	3.72E-06	0.917180792	trans
cg16515500_ENSG00000135636-DYSF	Female	0.054738663	0.354148167	-0.863754133	1.19E-06	0.445295377	6.18E-06	0.876326376	4.54E-07	5.03E-06	0.876326376	trans
cg25037011_ENSG00000077063-CTTNBP2	Female	0.048206033	0.627235855	0.768953894	6.72E-07	0.721167545	3.68E-06	-0.715318894	1.97E-05	9.97E-05	0.715318894	trans
cg16274716_ENSG00000202508-Y_RNA	Female	0.010611937	0.925278187	-0.806980125	4.56E-07	0.953352454	2.59E-06	0.82270187	6.12E-06	4.14E-05	0.82270187	trans
cg07766767_ENSG00000167371-PRRT2	Female	0.189795404	0.061082754	-0.886497314	6.92E-06	0.08415087	3.11E-05	1.066572551	3.10E-07	3.64E-06	1.066572551	trans
cg11153505_ENSG00000173530-TNFRSF10D	Female	0.011051845	0.879955723	-0.704498157	4.84E-07	0.92239061	2.73E-06	0.726334053	3.32E-06	2.56E-05	0.726334053	trans
cg02303400_ENSG00000141384-TAF4B	Female	0.234889301	0.089557189	-0.539794317	4.85E-06	0.122072489	2.24E-05	0.779500229	3.32E-06	2.56E-05	0.779500229	trans
cg04487202_ENSG00000157551-KCNJ15	Female	0.100494387	0.156877446	-0.90368504	2.77E-06	0.209537801	1.33E-05	0.978859605	2.17E-07	2.70E-06	0.978859605	trans
cg10991855_ENSG00000126262-FFAR2	Female	-0.031115312	0.605351825	-0.711082627	7.24E-07	0.701266443	3.93E-06	0.690847128	9.35E-06	5.74E-05	0.690847128	trans
cg18811157_ENSG00000177627-C12orf54	Female	0.140106642	0.189282454	-0.63715074	2.32E-06	0.250382504	1.14E-05	0.84096972	6.98E-07	7.20E-06	0.84096972	trans
cg14042541_ENSG00000174171-ENSG00000174171	Female	0.079476185	0.418443872	0.887779908	1.05E-06	0.515952534	5.52E-06	-0.793199452	3.06E-06	2.40E-05	0.793199452	trans
cg01520578_ENSG00000183134-PTGDR2	Female	0.096553912	0.415614531	-0.883162405	1.06E-06	0.512859911	5.55E-06	0.870411796	1.64E-05	8.75E-05	0.870411796	trans
cg26659797_ENSG00000201426-Y_RNA	Female	-2.26E-17	0.537284485	-0.855966579	8.20E-07	0.637023658	4.40E-06	0.823411897	3.13E-07	3.67E-06	0.823411897	trans
cg01024069_ENSG00000206998-Y_RNA	Female	-0.010974536	0.598095478	-0.755339375	7.37E-07	0.694641497	4.00E-06	0.791117639	9.38E-07	9.18E-06	0.791117639	trans
cg09191854_ENSG00000147231-RADX	Female	0.071834	0.438180402	-1.043713051	1.01E-06	0.536775407	5.31E-06	0.960651203	3.66E-07	4.19E-06	0.960651203	trans
cg01604152_ENSG00000207024-Y_RNA	Female	0.03603191	0.569595664	-1.022126137	7.78E-07	0.668144678	4.20E-06	0.879201909	1.31E-06	1.21E-05	0.879201909	trans
cg06175279_ENSG00000212448-Y_RNA	Female	-0.005478809	0.953276638	-0.811216442	4.68E-07	0.971375891	2.65E-06	0.863911485	3.19E-07	3.73E-06	0.863911485	trans
cg09191854_ENSG00000172260-NEGR1	Female	0.002837388	0.978832057	-1.019261602	4.58E-07	0.986431927	2.60E-06	0.925781117	1.10E-06	1.05E-05	0.925781117	trans
cg20733879_ENSG00000165071-TMEM71	Female	0.159092396	0.301893461	-0.571268112	1.49E-06	0.38611015	7.59E-06	0.728914421	1.56E-05	8.40E-05	0.728914421	trans
cg20638896_ENSG00000095587-TLL2	Female	0.043676725	0.490650617	-1.040901167	9.17E-07	0.590550121	4.86E-06	0.923601295	1.53E-07	2.00E-06	0.923601295	trans
cg20237815_ENSG00000201354-Y_RNA	Female	6.41E-18	0.027015957	-0.889801034	1.67E-05	0.037886487	7.07E-05	0.850519636	2.93E-06	2.32E-05	0.850519636	trans
cg03143591_ENSG00000201774-Y_RNA	Female	0.068064137	0.443311123	-0.857803963	1.02E-06	0.542258147	5.38E-06	0.856611916	1.37E-06	1.25E-05	0.856611916	trans
cg26075213_ENSG00000187258-NPSR1	Female	-0.017226827	0.855804412	-0.73694338	5.30E-07	0.905188756	2.97E-06	0.818115324	3.13E-07	3.68E-06	0.818115324	trans
cg02931193_ENSG00000169435-RASSF6	Female	0.056582051	0.633925617	-0.699238437	7.19E-07	0.727194107	3.91E-06	0.792645383	4.92E-06	3.49E-05	0.792645383	trans
cg01683654_ENSG00000201547-Y_RNA	Female	-0.033308188	0.736881137	0.804755306	6.20E-07	0.815041393	3.42E-06	-0.872256468	7.88E-07	7.96E-06	0.872256468	trans
cg13973727_ENSG00000171714-ANO5	Female	0.025473787	0.765696707	-0.723060969	5.97E-07	0.83775997	3.30E-06	0.766880545	2.96E-06	2.34E-05	0.766880545	trans
cg21245844_ENSG00000222072-Y_RNA	Female	0.041246752	0.691726949	-0.937868638	6.64E-07	0.776975025	3.64E-06	0.93354962	2.86E-06	2.27E-05	0.93354962	trans
cg16818712_ENSG00000239069-Y_RNA	Female	0.074300231	0.238464673	-0.781325086	1.93E-06	0.311003289	9.57E-06	0.810927446	3.97E-07	4.49E-06	0.810927446	trans
cg22503024_ENSG00000199378-Y_RNA	Female	3.32E-18	0.658106358	-0.826101466	7.01E-07	0.748146448	3.82E-06	0.737857814	4.95E-06	3.51E-05	0.737857814	trans
cg09081941_ENSG00000185022-MAFF	Female	0.064592004	0.523619743	-0.835639843	8.84E-07	0.623159098	4.71E-06	0.731821764	1.80E-05	9.34E-05	0.731821764	trans
cg01538049_ENSG00000230184-SMYD3-IT1	Female	0.025459513	0.872464615	-0.697844649	5.33E-07	0.917657564	2.98E-06	0.760791822	3.44E-06	2.63E-05	0.760791822	trans
cg07917878_ENSG00000200506-Y_RNA	Female	-0.092106198	0.325396502	-0.906030906	1.44E-06	0.413351871	7.32E-06	0.862388547	1.29E-05	7.32E-05	0.862388547	trans
cg23209353_ENSG00000204764-RANBP17	Female	0.373989185	0.036067939	-0.489977274	1.30E-05	0.050272012	5.58E-05	0.799679346	8.24E-06	5.21E-05	0.799679346	trans
cg26659797_ENSG00000100448-CTSG	Female	-0.014265889	0.825593341	-0.902953781	5.69E-07	0.883725025	3.16E-06	0.906645136	6.76E-08	9.93E-07	0.906645136	trans
cg09519485_ENSG00000202014-Y_RNA	Female	0.104603699	0.338278455	-0.826227704	1.39E-06	0.427518752	7.09E-06	0.84476629	1.72E-05	9.06E-05	0.84476629	trans
cg11662061_ENSG00000006606-CCL26	Female	-0.005273812	0.962184146	-0.681594036	4.89E-07	0.977510669	2.76E-06	0.680612938	1.74E-05	9.14E-05	0.680612938	trans
cg00000155_ENSG00000207127-Y_RNA	Female	8.45E-19	0.942096202	-0.953800984	5.00E-07	0.964409995	2.82E-06	0.914308925	4.87E-08	7.49E-07	0.914308925	trans
cg07994735_ENSG00000142512-SIGLEC10	Female	0.021785666	0.727712117	-0.800640394	6.52E-07	0.807836629	3.58E-06	0.705019814	9.00E-06	5.58E-05	0.705019814	trans
cg24952959_ENSG00000202357-Y_RNA	Female	-0.03006954	0.809385038	0.673984453	5.88E-07	0.871346759	3.26E-06	-0.749282423	9.61E-06	5.86E-05	0.749282423	trans
cg07917878_ENSG00000199701-Y_RNA	Female	0.242007239	0.061379224	-0.70868026	7.89E-06	0.084549331	3.50E-05	0.905902127	1.95E-05	9.90E-05	0.905902127	trans
cg16115454_ENSG00000201426-Y_RNA	Female	-7.34E-18	0.839787744	-0.718509549	5.80E-07	0.893960842	3.22E-06	0.703562881	8.74E-06	5.45E-05	0.703562881	trans
cg15735438_ENSG00000179241-LDLRAD3	Female	0.195027192	0.157224528	-0.677692249	3.10E-06	0.209969802	1.48E-05	0.872995729	1.05E-06	1.01E-05	0.872995729	trans
cg09519485_ENSG00000200685-Y_RNA	Female	0.143250275	0.145922553	-0.884453233	3.37E-06	0.195510341	1.60E-05	1.020703515	7.91E-08	1.14E-06	1.020703515	trans
cg19431048_ENSG00000222852-Y_RNA	Female	0.005534616	0.956480784	-0.790805199	5.15E-07	0.973391717	2.89E-06	0.78112921	6.40E-06	4.28E-05	0.78112921	trans
cg18251222_ENSG00000198488-B3GNT6	Female	-0.110139716	0.324263223	0.746328727	1.52E-06	0.412011304	7.73E-06	-0.792203443	8.85E-06	5.50E-05	0.792203443	trans
cg18687468_ENSG00000123838-C4BPA	Female	-0.013612166	0.557904623	-0.847855578	8.84E-07	0.657097996	4.71E-06	0.758018152	1.99E-06	1.69E-05	0.758018152	trans
cg04487202_ENSG00000171843-MLLT3	Female	0.207069095	0.09416051	-0.710367384	5.25E-06	0.128180242	2.40E-05	0.920622994	2.82E-06	2.25E-05	0.920622994	trans
cg12010643_ENSG00000232973-CYP1B1-AS1	Female	0.046036193	0.410933396	-0.677479232	1.21E-06	0.507868445	6.28E-06	0.731087806	1.18E-05	6.85E-05	0.731087806	trans
cg27194219_ENSG00000200849-Y_RNA	Female	-7.69E-18	0.569409898	-0.763395549	8.79E-07	0.667951483	4.68E-06	0.72010774	1.06E-05	6.32E-05	0.72010774	trans
cg15859083_ENSG00000239998-LILRA2	Female	0.057389924	0.528129314	-0.740322026	9.50E-07	0.6277263	5.03E-06	0.720319107	1.35E-05	7.58E-05	0.720319107	trans
cg15099537_ENSG00000233791-LINC01136	Female	0.0764273	0.361008089	-0.702281886	1.39E-06	0.453055309	7.10E-06	0.796846775	1.13E-06	1.07E-05	0.796846775	trans
cg09186667_ENSG00000200664-Y_RNA	Female	-5.31E-18	0.693194955	-0.73645066	7.24E-07	0.778186061	3.93E-06	0.734054042	4.21E-06	3.09E-05	0.734054042	trans
cg07917878_ENSG00000201074-Y_RNA	Female	0.045202294	0.640448588	-0.994204122	7.84E-07	0.733028762	4.23E-06	0.991196646	1.58E-06	1.41E-05	0.991196646	trans
cg14637551_ENSG00000207218-Y_RNA	Female	0.142225747	0.055431619	-0.68386361	9.06E-06	0.076532302	3.99E-05	0.793184292	4.13E-06	3.04E-05	0.793184292	trans
cg16507569_ENSG00000207164-Y_RNA	Female	2.12E-18	0.889034388	-0.774906997	5.65E-07	0.928766763	3.14E-06	0.725538217	1.27E-05	7.23E-05	0.725538217	trans
cg03560018_ENSG00000167912-ENSG00000167912	Female	-0.074213598	0.534271425	0.641246741	9.46E-07	0.633888081	5.01E-06	-0.74616693	1.14E-05	6.69E-05	0.74616693	trans
cg16770243_ENSG00000064651-SLC12A2	Female	0.238291584	0.121808811	-0.601628264	4.17E-06	0.164384051	1.95E-05	0.783338884	4.28E-06	3.13E-05	0.783338884	trans
cg03560018_ENSG00000071909-MYO3B	Female	-0.077439907	0.453677251	0.669311559	1.12E-06	0.5527754	5.83E-06	-0.749183657	4.16E-06	3.06E-05	0.749183657	trans
cg18212777_ENSG00000227373-RABGAP1L-DT	Female	0.226805928	0.202671652	-0.752689964	2.51E-06	0.267135273	1.22E-05	0.85152239	2.13E-06	1.79E-05	0.85152239	trans
cg11390628_ENSG00000120833-SOCS2	Female	-0.02578799	0.710137426	-0.969443837	7.24E-07	0.792612301	3.93E-06	0.723543792	1.26E-05	7.21E-05	0.723543792	trans
cg20638896_ENSG00000144802-NFKBIZ	Female	0.135546548	0.053932859	-0.918685041	9.58E-06	0.074506124	4.20E-05	0.813297596	8.08E-06	5.13E-05	0.813297596	trans
cg15031917_ENSG00000198870-STKLD1	Female	-0.073718306	0.532052599	0.607201692	9.76E-07	0.631755355	5.15E-06	-0.750077605	3.20E-06	2.49E-05	0.750077605	trans
cg16515500_ENSG00000178726-THBD	Female	0.125412603	0.269910577	-0.767095324	1.93E-06	0.348807104	9.60E-06	0.790273373	1.24E-05	7.11E-05	0.790273373	trans
cg04487202_ENSG00000178750-STX19	Female	0.154642866	0.19808716	-0.731253134	2.63E-06	0.261434155	1.27E-05	0.896798749	3.74E-06	2.82E-05	0.896798749	trans
cg18811157_ENSG00000112715-VEGFA	Female	0.018205524	0.851597133	-0.689585502	6.21E-07	0.902131727	3.42E-06	0.705335269	1.70E-05	8.97E-05	0.705335269	trans
cg10991855_ENSG00000066336-SPI1	Female	0.055015387	0.452801889	-0.707098165	1.17E-06	0.551914857	6.06E-06	0.742584168	5.45E-06	3.78E-05	0.742584168	trans
cg23209353_ENSG00000212306-Y_RNA	Female	0.310282066	0.022182678	-0.537279756	2.39E-05	0.031260509	9.89E-05	0.785027779	7.90E-06	5.05E-05	0.785027779	trans
cg22806076_ENSG00000078596-ITM2A	Female	-0.037629762	0.746468391	-0.91146292	7.14E-07	0.822364983	3.89E-06	0.874786358	4.09E-06	3.02E-05	0.874786358	trans
cg04544994_ENSG00000223220-Y_RNA	Female	0.050513993	0.681663927	-0.870412482	7.83E-07	0.768440731	4.22E-06	0.748208176	1.79E-05	9.32E-05	0.748208176	trans
cg04487202_ENSG00000222305-Y_RNA	Female	0.178902678	0.078973769	-0.751836787	6.77E-06	0.10802006	3.04E-05	0.952649873	9.10E-07	8.96E-06	0.952649873	trans
cg04487202_ENSG00000200591-Y_RNA	Female	0.011893415	0.910022104	-0.869615123	5.89E-07	0.942951989	3.26E-06	0.836500276	9.48E-06	5.80E-05	0.836500276	trans
cg12291533_ENSG00000185745-IFIT1	Female	0.188065339	0.102720791	-0.5821137	5.26E-06	0.139455258	2.41E-05	0.716443744	1.92E-05	9.81E-05	0.716443744	trans
cg26659797_ENSG00000121335-PRB2	Female	0.043599685	0.728561789	-0.751474052	7.43E-07	0.80856956	4.02E-06	0.836610033	1.48E-06	1.33E-05	0.836610033	trans
cg03982831_ENSG00000146938-NLGN4X	Female	-0.061429012	0.06588609	0.890367972	8.34E-06	0.09059613	3.69E-05	-0.781432081	1.91E-05	9.77E-05	0.781432081	trans
cg18331249_ENSG00000239069-Y_RNA	Female	0.04618846	0.443891681	-0.864893291	1.24E-06	0.54281308	6.40E-06	0.855675889	4.30E-07	4.81E-06	0.855675889	trans
cg13320413_ENSG00000062282-DGAT2	Female	-0.085568801	0.186423271	-0.728696449	2.96E-06	0.246907933	1.42E-05	0.666355386	1.52E-05	8.26E-05	0.666355386	trans
cg24890640_ENSG00000200664-Y_RNA	Female	-8.89E-18	0.484614992	-0.742698918	1.14E-06	0.584464646	5.93E-06	0.729095758	4.36E-06	3.18E-05	0.729095758	trans
cg01708411_ENSG00000204161-TMEM273	Female	-0.159753996	0.093837745	0.582206175	5.89E-06	0.127747132	2.68E-05	-0.715126876	6.97E-06	4.58E-05	0.715126876	trans
cg00232388_ENSG00000223254-Y_RNA	Female	0.088949824	0.34905189	-0.859658362	1.59E-06	0.43962965	8.03E-06	0.882088466	9.51E-07	9.29E-06	0.882088466	trans
cg01148039_ENSG00000206738-Y_RNA	Female	0.062381016	0.644295877	-0.576510428	8.64E-07	0.736520657	4.61E-06	0.747382107	1.44E-05	7.92E-05	0.747382107	trans
cg24525578_ENSG00000199442-Y_RNA	Female	-0.002235875	0.978809884	-0.824086022	5.72E-07	0.986418539	3.18E-06	0.735250288	1.06E-05	6.31E-05	0.735250288	trans
cg14011315_ENSG00000200610-Y_RNA	Female	0.039497975	0.773416462	-0.763123042	7.24E-07	0.843951392	3.93E-06	0.813433429	9.41E-06	5.77E-05	0.813433429	trans
cg15577927_ENSG00000207365-Y_RNA	Female	0.002503183	0.976834817	0.824303852	5.76E-07	0.985540792	3.20E-06	-0.811551408	4.59E-06	3.31E-05	0.811551408	trans
cg18687468_ENSG00000201683-Y_RNA	Female	-0.012388002	0.903645277	-0.773379965	6.25E-07	0.938632101	3.44E-06	0.78798492	1.51E-06	1.36E-05	0.78798492	trans
cg09472901_ENSG00000206677-Y_RNA	Female	-1.65E-17	0.452512622	-0.743829995	1.25E-06	0.551616801	6.46E-06	0.750048961	9.16E-07	9.01E-06	0.750048961	trans
cg04924345_ENSG00000184613-NELL2	Female	0.03653697	0.709377256	-0.787413342	8.05E-07	0.791915175	4.33E-06	0.815391786	1.84E-06	1.59E-05	0.815391786	trans
cg02931193_ENSG00000050628-PTGER3	Female	0.045265891	0.529859387	-0.8220766	1.08E-06	0.629498024	5.63E-06	0.839204411	7.44E-07	7.59E-06	0.839204411	trans
cg20344908_ENSG00000207408-Y_RNA	Female	-1.30E-17	0.270697456	-0.930211492	2.12E-06	0.349671296	1.05E-05	0.80265814	1.61E-06	1.43E-05	0.80265814	trans
cg26659797_ENSG00000187258-NPSR1	Female	0.003662499	0.970300558	-0.761617606	5.93E-07	0.98236021	3.29E-06	0.842183906	1.39E-07	1.84E-06	0.842183906	trans
cg10991855_ENSG00000100368-CSF2RB	Female	-0.000715558	0.992064124	-0.704082502	5.80E-07	0.994526116	3.22E-06	0.688180386	1.17E-05	6.80E-05	0.688180386	trans
cg11153505_ENSG00000242616-GNG10	Female	-0.00572745	0.940289905	-0.694025953	6.13E-07	0.963203588	3.38E-06	0.686988985	9.10E-06	5.62E-05	0.686988985	trans
cg23070318_ENSG00000202272-Y_RNA	Female	0.109635203	0.317691944	-0.659444484	1.82E-06	0.404532541	9.10E-06	0.742998343	1.24E-05	7.12E-05	0.742998343	trans
cg22930385_ENSG00000185634-SHC4	Female	0.159557789	0.025273635	-0.691197123	2.30E-05	0.035511984	9.53E-05	0.78355566	4.59E-06	3.31E-05	0.78355566	trans
cg09777042_ENSG00000237118-CYP2F2P	Female	0.198403819	0.040992567	-0.635765534	1.43E-05	0.056970741	6.11E-05	0.753474619	9.69E-06	5.90E-05	0.753474619	trans
cg17721420_ENSG00000202144-Y_RNA	Female	5.13E-18	0.682479073	-0.896367749	8.59E-07	0.769058877	4.58E-06	0.8251903	6.09E-07	6.43E-06	0.8251903	trans
cg17721420_ENSG00000207387-Y_RNA	Female	5.13E-18	0.682479073	-0.90161508	8.61E-07	0.769058877	4.59E-06	0.852868737	4.31E-07	4.81E-06	0.852868737	trans
cg26539349_ENSG00000207075-Y_RNA	Female	-9.54E-18	0.474489582	-0.86571769	1.24E-06	0.574406644	6.41E-06	0.802196291	6.31E-07	6.62E-06	0.802196291	trans
cg26539349_ENSG00000239106-Y_RNA	Female	-9.54E-18	0.474489582	-0.86571769	1.24E-06	0.574406644	6.41E-06	0.802196291	6.31E-07	6.62E-06	0.802196291	trans
cg13401386_ENSG00000207391-Y_RNA	Female	0.01583892	0.864680594	-0.65678412	6.81E-07	0.912021682	3.72E-06	0.754375709	3.10E-06	2.42E-05	0.754375709	trans
cg09789229_ENSG00000136630-HLX	Female	-0.050466435	0.494833335	-0.783590286	1.19E-06	0.59496822	6.16E-06	0.76535778	4.11E-06	3.03E-05	0.76535778	trans
cg15465092_ENSG00000151468-CCDC3	Female	-0.055457289	0.57891281	1.244990492	1.02E-06	0.676841713	5.37E-06	-1.18186444	2.88E-06	2.29E-05	1.18186444	trans
cg27399957_ENSG00000206640-Y_RNA	Female	-0.018423696	0.86213323	-0.726217516	6.85E-07	0.909888315	3.74E-06	0.809499606	6.52E-06	4.35E-05	0.809499606	trans
cg03248151_ENSG00000198570-RD3	Female	0.02067055	0.428360707	-0.827328361	1.38E-06	0.52653634	7.06E-06	0.718697718	1.37E-05	7.67E-05	0.718697718	trans
cg09884146_ENSG00000206805-Y_RNA	Female	-0.005522229	0.971551182	0.870617719	6.09E-07	0.98266968	3.37E-06	-0.814155514	1.41E-06	1.28E-05	0.814155514	trans
cg09076900_ENSG00000123838-C4BPA	Female	0.039548398	0.082597303	-0.703699449	7.17E-06	0.112833076	3.21E-05	0.74237806	4.58E-06	3.30E-05	0.74237806	trans
cg13320413_ENSG00000026508-CD44	Female	0.109141165	0.276410031	-0.696482442	2.15E-06	0.356366039	1.06E-05	0.748615195	4.95E-06	3.51E-05	0.748615195	trans
cg13806489_ENSG00000198077-CYP2A7	Female	-0.027938763	0.611302567	-0.93359648	9.80E-07	0.70702346	5.17E-06	0.817450965	1.22E-06	1.14E-05	0.817450965	trans
cg06280075_ENSG00000206805-Y_RNA	Female	-0.049813351	0.718396622	0.777550956	8.46E-07	0.799803615	4.52E-06	-0.737934706	1.33E-05	7.48E-05	0.737934706	trans
cg14170201_ENSG00000207024-Y_RNA	Female	-0.013609861	0.822270392	-0.90041048	7.41E-07	0.880962599	4.01E-06	0.854639061	7.70E-07	7.80E-06	0.854639061	trans
cg16515500_ENSG00000134013-LOXL2	Female	-0.038739033	0.731801201	-0.784967531	8.37E-07	0.811195279	4.48E-06	0.774883405	1.29E-05	7.30E-05	0.774883405	trans
cg25210573_ENSG00000200283-Y_RNA	Female	0.134804618	0.084093772	-0.760695612	7.31E-06	0.114802448	3.27E-05	0.832506102	3.78E-06	2.84E-05	0.832506102	trans
cg05715917_ENSG00000134376-CRB1	Female	0.148332155	0.252906034	-0.584948001	2.44E-06	0.328478523	1.19E-05	0.743494416	7.73E-06	4.96E-05	0.743494416	trans
cg22007578_ENSG00000199540-Y_RNA	Female	8.88E-18	0.213421421	0.700923904	2.90E-06	0.280345262	1.39E-05	-0.671009088	1.94E-05	9.87E-05	0.671009088	trans
cg22725390_ENSG00000201938-Y_RNA	Female	-1.94E-18	0.866587568	-0.953698186	7.16E-07	0.913329933	3.90E-06	0.944444293	1.76E-08	3.07E-07	0.944444293	trans
cg04988471_ENSG00000199378-Y_RNA	Female	-3.75E-18	0.593835684	-1.016587514	1.06E-06	0.690614646	5.58E-06	0.847766742	1.37E-06	1.26E-05	0.847766742	trans
cg20733879_ENSG00000233251-ENSG00000233251	Female	0.117484543	0.158715616	-0.687242195	3.97E-06	0.211864233	1.86E-05	0.768138941	4.94E-06	3.50E-05	0.768138941	trans
cg09886258_ENSG00000149021-SCGB1A1	Female	0.101049022	0.337786203	-0.82279273	1.88E-06	0.426971841	9.35E-06	0.888395592	2.23E-06	1.86E-05	0.888395592	trans
cg27300494_ENSG00000202224-Y_RNA	Female	-0.039214462	0.71185993	0.683194754	8.93E-07	0.793971885	4.75E-06	-0.73738897	1.44E-05	7.94E-05	0.73738897	trans
cg20571761_ENSG00000146094-DOK3	Female	0.026728557	0.77497592	-0.640620822	8.25E-07	0.845233365	4.42E-06	0.685697834	1.79E-05	9.32E-05	0.685697834	trans
cg16770243_ENSG00000168621-GDNF	Female	0.059953729	0.593650763	-0.703217513	1.08E-06	0.690453855	5.67E-06	0.829138893	5.55E-07	5.95E-06	0.829138893	trans
cg22609539_ENSG00000207404-Y_RNA	Female	0.036955528	0.746260311	-0.81153629	8.63E-07	0.822180637	4.60E-06	0.880116896	5.92E-06	4.03E-05	0.880116896	trans
cg03103060_ENSG00000111262-KCNA1	Female	-0.061556367	0.468796438	-1.354568223	1.38E-06	0.568587672	7.04E-06	1.081044299	2.13E-07	2.66E-06	1.081044299	trans
cg01024069_ENSG00000200616-Y_RNA	Female	-1.12E-17	0.616245818	-0.758073962	1.05E-06	0.711395083	5.49E-06	0.779124101	1.82E-06	1.58E-05	0.779124101	trans
cg02804895_ENSG00000207127-Y_RNA	Female	-5.03E-18	0.642606267	-0.878568479	1.01E-06	0.734872678	5.32E-06	0.868625205	1.25E-07	1.68E-06	0.868625205	trans
cg02411429_ENSG00000207480-Y_RNA	Female	5.05E-17	0.026658281	-0.772061092	2.45E-05	0.037411839	0.000100994	0.769591039	2.66E-06	2.15E-05	0.769591039	trans
cg24014805_ENSG00000227195-MIR663AHG	Female	0.00343823	0.952461511	-0.685356845	6.87E-07	0.970973435	3.75E-06	0.722521384	8.54E-06	5.35E-05	0.722521384	trans
cg11995490_ENSG00000120149-MSX2	Female	0.183806607	0.076071629	-0.588425192	8.62E-06	0.104175068	3.81E-05	0.716108367	1.29E-05	7.31E-05	0.716108367	trans
cg21991185_ENSG00000199870-Y_RNA	Female	0.015615187	0.839173257	-0.818876117	7.85E-07	0.893465267	4.23E-06	0.803621461	2.59E-06	2.10E-05	0.803621461	trans
cg19010777_ENSG00000222335-Y_RNA	Female	0.070402482	0.560772849	-0.695013658	1.18E-06	0.659838914	6.12E-06	0.798275574	1.30E-05	7.35E-05	0.798275574	trans
cg09397997_ENSG00000201426-Y_RNA	Female	5.24E-18	0.871076257	-1.172942318	7.64E-07	0.916715645	4.13E-06	1.155200313	1.59E-08	2.82E-07	1.155200313	trans
cg11390628_ENSG00000162407-PLPP3	Female	0.100633506	0.480041678	-0.817610639	1.40E-06	0.580074319	7.13E-06	0.751426481	1.88E-05	9.65E-05	0.751426481	trans
cg03330522_ENSG00000201596-Y_RNA	Female	0.318179154	0.025732717	-0.552617639	2.63E-05	0.036142397	0.000107991	0.885725516	4.35E-07	4.86E-06	0.885725516	trans
cg26676405_ENSG00000167759-KLK13	Female	0.108352796	0.194197007	-0.574826718	3.50E-06	0.25652724	1.66E-05	0.750880923	2.11E-06	1.78E-05	0.750880923	trans
cg01028000_ENSG00000169918-OTUD7A	Female	-0.015028261	0.860061058	-0.950645763	7.91E-07	0.908230815	4.26E-06	0.940429447	7.01E-07	7.22E-06	0.940429447	trans
cg02931193_ENSG00000019505-SYT13	Female	0.067419627	0.250369098	-0.814994295	2.72E-06	0.325416018	1.31E-05	0.858419719	3.47E-07	4.02E-06	0.858419719	trans
cg07591198_ENSG00000201938-Y_RNA	Female	1.44E-18	0.907484347	-0.802108761	7.54E-07	0.941073678	4.08E-06	0.731701375	4.74E-06	3.39E-05	0.731701375	trans
cg15859083_ENSG00000085514-PILRA	Female	0.072847607	0.416002301	-0.730750393	1.66E-06	0.513281337	8.34E-06	0.713135834	1.61E-05	8.62E-05	0.713135834	trans
cg03365111_ENSG00000199565-Y_RNA	Female	-0.000520297	0.965899399	-0.869557526	7.15E-07	0.979547671	3.89E-06	0.786017625	4.00E-06	2.96E-05	0.786017625	trans
cg05767455_ENSG00000207127-Y_RNA	Female	2.84E-18	0.85322761	0.805154798	8.10E-07	0.903225246	4.35E-06	-0.703966907	1.39E-05	7.71E-05	0.703966907	trans
cg09175462_ENSG00000199565-Y_RNA	Female	-0.01835347	0.104893368	-0.788753068	6.63E-06	0.142336871	2.99E-05	0.784037843	2.28E-06	1.89E-05	0.784037843	trans
cg06502685_ENSG00000100448-CTSG	Female	0.042053611	0.45797106	-0.845144261	1.52E-06	0.557413477	7.73E-06	0.894239699	1.25E-07	1.68E-06	0.894239699	trans
cg16569147_ENSG00000206982-Y_RNA	Female	0.021829436	0.775139895	-0.883049653	8.99E-07	0.845366512	4.78E-06	0.83912174	2.02E-06	1.72E-05	0.83912174	trans
cg02303400_ENSG00000184374-COLEC10	Female	0.101482607	0.351400651	-0.620545776	1.99E-06	0.442334385	9.87E-06	0.720231947	1.46E-05	7.99E-05	0.720231947	trans
cg04924345_ENSG00000147570-DNAJC5B	Female	-0.00152227	0.987131837	-0.773407499	7.09E-07	0.991735547	3.86E-06	0.776725626	4.46E-06	3.23E-05	0.776725626	trans
cg11153505_ENSG00000226281-ENSG00000226281	Female	0.078273449	0.277629835	-0.674469099	2.53E-06	0.357774511	1.23E-05	0.716721434	9.13E-06	5.64E-05	0.716721434	trans
cg15865055_ENSG00000207061-Y_RNA	Female	0.011494689	0.917978882	-0.836535412	7.66E-07	0.948243941	4.13E-06	0.794067676	5.51E-06	3.81E-05	0.794067676	trans
cg22721334_ENSG00000231651-DLG3-AS1	Female	-0.14862349	0.21417105	0.673662304	3.31E-06	0.281246731	1.57E-05	-0.762719135	8.45E-06	5.31E-05	0.762719135	trans
cg14339668_ENSG00000187045-TMPRSS6	Female	0.010287538	0.393858549	-0.701816459	1.80E-06	0.489050561	9.01E-06	0.727362345	2.81E-06	2.24E-05	0.727362345	trans
cg00337181_ENSG00000138152-BTBD16	Female	-0.015320492	0.854769252	-1.101708181	8.35E-07	0.904369811	4.47E-06	1.034206185	6.64E-08	9.77E-07	1.034206185	trans
cg08414407_ENSG00000207438-Y_RNA	Female	0.039012889	0.745403373	-0.87881172	9.62E-07	0.821407767	5.09E-06	0.864642965	4.89E-06	3.48E-05	0.864642965	trans
cg06723626_ENSG00000207391-Y_RNA	Female	0.027609233	0.789591988	-0.624178757	9.09E-07	0.856163774	4.83E-06	0.738438193	5.98E-06	4.06E-05	0.738438193	trans
cg12553365_ENSG00000207127-Y_RNA	Female	-1.39E-17	0.237284356	-0.824948678	3.03E-06	0.309578534	1.45E-05	0.781748231	3.11E-06	2.43E-05	0.781748231	trans
cg01731023_ENSG00000206719-Y_RNA	Female	-7.63E-19	0.973792587	-0.7332812	7.40E-07	0.983711654	4.01E-06	0.725308316	4.08E-06	3.01E-05	0.725308316	trans
cg06548827_ENSG00000123838-C4BPA	Female	0.000825503	0.972351455	-0.705566512	7.42E-07	0.982904511	4.02E-06	0.707264194	8.25E-06	5.21E-05	0.707264194	trans
cg20491223_ENSG00000200591-Y_RNA	Female	-0.144740612	0.190108979	0.710926078	3.81E-06	0.251426381	1.79E-05	-0.748186071	1.36E-05	7.59E-05	0.748186071	trans
cg12638476_ENSG00000199705-Y_RNA	Female	0.138349676	0.140872561	-0.606257589	5.15E-06	0.189042092	2.36E-05	0.753012739	9.35E-06	5.74E-05	0.753012739	trans
cg08296131_ENSG00000108176-DNAJC12	Female	0.022285719	0.839887621	-0.723459827	8.66E-07	0.894052419	4.62E-06	0.788602425	1.48E-06	1.34E-05	0.788602425	trans
cg18811157_ENSG00000140451-PIF1	Female	0.051967578	0.621708714	-0.650964747	1.17E-06	0.716215125	6.08E-06	0.710801357	1.57E-05	8.46E-05	0.710801357	trans
cg09223563_ENSG00000237810-ENSG00000237810	Female	0.098738336	0.374411374	-0.986097059	1.95E-06	0.467800289	9.67E-06	1.032246641	7.33E-06	4.76E-05	1.032246641	trans
cg09081941_ENSG00000113749-HRH2	Female	0.041761516	0.549134504	-0.887627642	1.33E-06	0.648527162	6.83E-06	0.731554338	9.91E-06	6.00E-05	0.731554338	trans
cg13320413_ENSG00000122862-SRGN	Female	-0.03230203	0.677339176	-0.726054521	1.08E-06	0.765026423	5.67E-06	0.71095484	2.71E-06	2.18E-05	0.71095484	trans
cg04152562_ENSG00000240499-ENSG00000240499	Female	0.044412625	0.703766428	-0.737493107	1.05E-06	0.787668046	5.52E-06	0.899604681	1.96E-07	2.47E-06	0.899604681	trans
cg15859083_ENSG00000232973-CYP1B1-AS1	Female	0.009484019	0.839257929	-0.801376583	8.84E-07	0.893542559	4.71E-06	0.792086812	1.06E-06	1.02E-05	0.792086812	trans
cg09607298_ENSG00000200630-Y_RNA	Female	-3.32E-18	0.816638913	-0.710391671	9.15E-07	0.876889133	4.86E-06	0.741374271	4.90E-06	3.48E-05	0.741374271	trans
cg02931193_ENSG00000207382-Y_RNA	Female	0.105595049	0.260545745	-0.757468227	2.88E-06	0.337697824	1.38E-05	0.76966867	1.39E-05	7.71E-05	0.76966867	trans
cg00807877_ENSG00000206805-Y_RNA	Female	0.004945532	0.960482835	-1.113080677	7.83E-07	0.976202282	4.22E-06	0.927369584	1.09E-05	6.45E-05	0.927369584	trans
cg20150659_ENSG00000207484-Y_RNA	Female	0.015049902	0.916118975	-0.765753831	8.23E-07	0.94698381	4.42E-06	0.810661151	1.64E-05	8.72E-05	0.810661151	trans
cg12686105_ENSG00000206805-Y_RNA	Female	0.012624187	0.895411768	-0.970896899	8.43E-07	0.933020298	4.51E-06	0.880624086	6.65E-06	4.41E-05	0.880624086	trans
cg20505445_ENSG00000173210-ABLIM3	Female	0.105833213	0.313910469	-0.780427498	2.43E-06	0.400153591	1.19E-05	0.796159697	5.69E-06	3.91E-05	0.796159697	trans
cg09785904_ENSG00000232973-CYP1B1-AS1	Female	0.072293939	0.143834076	-0.702756935	5.40E-06	0.192836708	2.47E-05	0.830904893	1.80E-07	2.29E-06	0.830904893	trans
cg15099537_ENSG00000081041-CXCL2	Female	0.099627278	0.333675684	-0.694607875	2.33E-06	0.422394255	1.14E-05	0.78245781	6.11E-06	4.13E-05	0.78245781	trans
cg12995006_ENSG00000239069-Y_RNA	Female	0.057907615	0.389363413	-0.932718411	2.01E-06	0.484303489	9.94E-06	0.841280398	7.06E-07	7.26E-06	0.841280398	trans
cg06779317_ENSG00000173210-ABLIM3	Female	0.071948244	0.492644404	-1.154171918	1.61E-06	0.592596364	8.11E-06	1.044989899	2.82E-06	2.25E-05	1.044989899	trans
cg22040274_ENSG00000201938-Y_RNA	Female	1.46E-17	0.226773614	-0.846020424	3.50E-06	0.296699109	1.65E-05	0.820072568	1.96E-06	1.68E-05	0.820072568	trans
cg16897387_ENSG00000199870-Y_RNA	Female	0.052913621	0.409865375	-1.677569612	1.94E-06	0.506658516	9.63E-06	1.713657604	1.60E-08	2.83E-07	1.713657604	trans
cg10324032_ENSG00000129450-SIGLEC9	Female	0.032827361	0.573532617	-0.965472797	1.39E-06	0.671910531	7.09E-06	0.822654037	2.11E-06	1.78E-05	0.822654037	trans
cg05492735_ENSG00000229754-CXCR2P1	Female	0.021946226	0.753754844	-1.350768592	1.06E-06	0.828517015	5.55E-06	1.344352725	8.73E-08	1.24E-06	1.344352725	trans
cg16515500_ENSG00000182885-ADGRG3	Female	0.126652172	0.196019913	-0.736756872	4.08E-06	0.258827403	1.91E-05	0.778678981	8.29E-06	5.23E-05	0.778678981	trans
cg03560018_ENSG00000233476-EEF1A1P6	Female	-0.033991877	0.742311759	0.698216504	1.08E-06	0.819392244	5.65E-06	-0.719518949	1.43E-05	7.88E-05	0.719518949	trans
cg21546742_ENSG00000199710-Y_RNA	Female	1.35E-17	0.327255789	-0.709890871	2.45E-06	0.415181453	1.19E-05	0.725530531	2.74E-06	2.19E-05	0.725530531	trans
cg21546742_ENSG00000201663-Y_RNA	Female	1.35E-17	0.327255789	-0.709890871	2.45E-06	0.415181453	1.19E-05	0.725530531	2.74E-06	2.19E-05	0.725530531	trans
cg21546742_ENSG00000222206-Y_RNA	Female	1.35E-17	0.327255789	-0.709890871	2.45E-06	0.415181453	1.19E-05	0.725530531	2.74E-06	2.19E-05	0.725530531	trans
cg15306546_ENSG00000050628-PTGER3	Female	0.132868214	0.106527255	-0.806553468	7.55E-06	0.144469209	3.36E-05	0.855772412	9.05E-07	8.93E-06	0.855772412	trans
cg17721420_ENSG00000207290-Y_RNA	Female	0.007355147	0.936893185	-0.819413226	8.61E-07	0.961034356	4.59E-06	0.773209352	9.54E-06	5.83E-05	0.773209352	trans
cg04487202_ENSG00000173221-GLRX	Female	0.197903728	0.032845262	-0.723049203	2.47E-05	0.045882774	0.000102141	0.885384102	2.11E-06	1.78E-05	0.885384102	trans
cg11314630_ENSG00000242550-SERPINB10	Female	0.015428106	0.89808711	-0.915377697	9.07E-07	0.934993818	4.82E-06	0.848278881	1.78E-05	9.29E-05	0.848278881	trans
cg11850659_ENSG00000140519-RHCG	Female	0.070882571	0.468309523	-0.626310104	1.74E-06	0.568048849	8.74E-06	0.751050062	3.10E-06	2.43E-05	0.751050062	trans
cg11390628_ENSG00000128016-ZFP36	Female	0.051084566	0.576565714	-0.922122654	1.42E-06	0.674708893	7.24E-06	0.734071022	1.67E-05	8.83E-05	0.734071022	trans
cg01704040_ENSG00000207317-Y_RNA	Female	-0.133456553	0.127423127	-0.93211933	6.45E-06	0.171655947	2.91E-05	0.866288158	3.71E-06	2.79E-05	0.866288158	trans
cg27208514_ENSG00000199442-Y_RNA	Female	0.020347131	0.776113115	-0.946409685	1.06E-06	0.846033068	5.58E-06	0.853338579	4.75E-06	3.40E-05	0.853338579	trans
cg05065319_ENSG00000111262-KCNA1	Female	0.12176753	0.071106982	-0.720086629	1.16E-05	0.097567746	5.02E-05	0.821897009	2.61E-06	2.11E-05	0.821897009	trans
cg10324032_ENSG00000150681-RGS18	Female	0.133535273	0.068661355	-0.839123816	1.21E-05	0.094310571	5.23E-05	0.843489478	1.08E-06	1.03E-05	0.843489478	trans
cg25004838_ENSG00000237118-CYP2F2P	Female	-0.109007712	0.358109775	0.621019891	2.33E-06	0.449683019	1.14E-05	-0.762311151	3.45E-06	2.64E-05	0.762311151	trans
cg02080116_ENSG00000121335-PRB2	Female	0.077708801	0.508762471	-0.761340578	1.65E-06	0.608522664	8.31E-06	0.80959027	5.19E-06	3.64E-05	0.80959027	trans
cg08433110_ENSG00000151079-KCNA6	Female	-0.03971343	0.167926056	-1.098274807	5.03E-06	0.223553916	2.31E-05	0.974709439	2.02E-06	1.72E-05	0.974709439	trans
cg13127920_ENSG00000237853-NFIA-AS1	Female	-0.061188514	0.644830847	-0.637695473	1.31E-06	0.737023292	6.74E-06	0.747585192	5.07E-06	3.57E-05	0.747585192	trans
cg14864044_ENSG00000207049-Y_RNA	Female	4.52E-18	0.761047399	-0.78821353	1.11E-06	0.834094692	5.80E-06	0.781313953	9.40E-07	9.20E-06	0.781313953	trans
cg10991855_ENSG00000135636-DYSF	Female	-0.010110869	0.862790546	-0.71923337	9.94E-07	0.910486325	5.24E-06	0.719235158	5.95E-06	4.04E-05	0.719235158	trans
cg23654844_ENSG00000207127-Y_RNA	Female	1.24E-18	0.888428991	3.558612435	9.69E-07	0.928392128	5.12E-06	-3.337608218	5.16E-10	1.33E-08	3.337608218	trans
cg18592447_ENSG00000199862-Y_RNA	Female	1.09E-17	0.522171342	1.047344655	1.65E-06	0.621908881	8.30E-06	-0.968773839	7.50E-08	1.09E-06	0.968773839	trans
cg07110166_ENSG00000202144-Y_RNA	Female	-2.50E-18	0.851209413	-0.809507794	1.02E-06	0.901847027	5.37E-06	0.800163872	4.72E-07	5.19E-06	0.800163872	trans
cg09472901_ENSG00000146938-NLGN4X	Female	0.014149804	0.73191905	-0.711700437	1.20E-06	0.811301603	6.20E-06	0.716612295	3.60E-06	2.73E-05	0.716612295	trans
cg05492433_ENSG00000200829-Y_RNA	Female	-1.10E-18	0.918091195	-2.12939385	9.63E-07	0.948293756	5.09E-06	1.868805343	1.10E-06	1.05E-05	1.868805343	trans
cg14170201_ENSG00000223254-Y_RNA	Female	-0.024152418	0.804154473	-0.826891586	1.11E-06	0.867297512	5.81E-06	0.782632658	8.66E-06	5.41E-05	0.782632658	trans
cg14683563_ENSG00000200998-Y_RNA	Female	-6.42E-05	0.998878844	-0.762692856	9.01E-07	0.999117425	4.79E-06	0.70839111	5.92E-06	4.03E-05	0.70839111	trans
cg10324032_ENSG00000131355-ADGRE3	Female	0.091100493	0.3392487	-0.802502096	2.69E-06	0.428508111	1.30E-05	0.747178222	1.15E-05	6.70E-05	0.747178222	trans
cg20241816_ENSG00000133392-MYH11	Female	0.224036655	0.059852848	-0.648714896	1.53E-05	0.082505136	6.51E-05	0.833198539	4.81E-06	3.43E-05	0.833198539	trans
cg19331905_ENSG00000016490-CLCA1	Female	0.024901025	0.79238947	-0.798744852	1.16E-06	0.858291413	6.02E-06	0.777099328	2.72E-06	2.18E-05	0.777099328	trans
cg04487202_ENSG00000078081-LAMP3	Female	0.106324273	0.331135713	-0.80766459	2.78E-06	0.419578586	1.34E-05	0.883852142	3.84E-06	2.88E-05	0.883852142	trans
cg01683654_ENSG00000207864-MIR27B	Female	-0.028280081	0.76526243	0.754283847	1.21E-06	0.837427819	6.25E-06	-0.793017531	7.39E-06	4.79E-05	0.793017531	trans
cg24920126_ENSG00000212404-Y_RNA	Female	-5.62E-18	0.673958943	-1.172950217	1.38E-06	0.762185996	7.07E-06	1.03386565	7.36E-07	7.51E-06	1.03386565	trans
cg22806076_ENSG00000184613-NELL2	Female	-0.027492695	0.805364019	-0.900323051	1.16E-06	0.868281371	6.04E-06	0.874158589	2.39E-06	1.97E-05	0.874158589	trans
cg23209353_ENSG00000173124-ACSM6	Female	0.374486452	0.014060386	-0.480426551	6.68E-05	0.01999716	0.000262626	0.769160588	1.34E-05	7.53E-05	0.769160588	trans
cg15411736_ENSG00000123838-C4BPA	Female	0.023286773	0.254420978	-0.758389787	3.73E-06	0.330326532	1.76E-05	0.793700423	8.16E-07	8.19E-06	0.793700423	trans
cg11110036_ENSG00000233783-ENSG00000233783	Female	0.082664866	0.549022679	-0.659830366	1.73E-06	0.648415798	8.67E-06	0.736580046	1.59E-05	8.52E-05	0.736580046	trans
cg11500903_ENSG00000170381-SEMA3E	Female	0.15888938	0.07792015	-0.708462914	1.22E-05	0.106615716	5.28E-05	0.858583434	5.66E-07	6.05E-06	0.858583434	trans
cg12955111_ENSG00000121064-SCPEP1	Female	0.037210258	0.722267471	-0.776563285	1.33E-06	0.803158302	6.83E-06	0.813118462	8.56E-06	5.37E-05	0.813118462	trans
cg20638896_ENSG00000157551-KCNJ15	Female	0.083346678	0.23921411	-0.982586073	4.02E-06	0.311892727	1.88E-05	0.82693118	6.03E-06	4.09E-05	0.82693118	trans
cg04688366_ENSG00000206805-Y_RNA	Female	-0.026525075	0.884340877	0.906442538	1.09E-06	0.925479605	5.70E-06	-0.760597715	4.60E-06	3.31E-05	0.760597715	trans
cg26718078_ENSG00000199565-Y_RNA	Female	-0.001913522	0.847642015	-1.10414928	1.14E-06	0.899674482	5.94E-06	1.100670583	6.28E-09	1.24E-07	1.100670583	trans
cg20638896_ENSG00000070495-JMJD6	Female	0.022760853	0.812478345	-0.994187591	1.19E-06	0.873658742	6.16E-06	0.885491083	2.01E-06	1.71E-05	0.885491083	trans
cg09076900_ENSG00000103044-HAS3	Female	0.032046725	0.718129047	-0.705231726	1.35E-06	0.799549021	6.94E-06	0.741949488	4.53E-06	3.27E-05	0.741949488	trans
cg07110659_ENSG00000206805-Y_RNA	Female	-0.055746011	0.698022426	1.029586953	1.39E-06	0.78247427	7.11E-06	-0.857765567	1.44E-06	1.30E-05	0.857765567	trans
cg27605211_ENSG00000200630-Y_RNA	Female	-8.58E-18	0.511304277	-0.877294002	1.90E-06	0.61101744	9.44E-06	0.768871938	2.78E-06	2.22E-05	0.768871938	trans
cg24704287_ENSG00000206805-Y_RNA	Female	-0.007093688	0.955532617	0.654669898	1.02E-06	0.972685461	5.38E-06	-0.755668888	9.36E-06	5.74E-05	0.755668888	trans
cg12624031_ENSG00000100448-CTSG	Female	-0.086680372	0.102739037	-1.856398599	9.50E-06	0.139478323	4.17E-05	1.100605161	5.28E-06	3.69E-05	1.100605161	trans
cg16654079_ENSG00000207173-Y_RNA	Female	-4.05E-18	0.745245652	-0.710586412	1.32E-06	0.821254351	6.76E-06	0.716991289	4.82E-06	3.44E-05	0.716991289	trans
cg25212717_ENSG00000148123-PLPPR1	Female	0.007153577	0.938691022	-0.764839213	1.07E-06	0.962009738	5.62E-06	0.745827832	1.20E-05	6.94E-05	0.745827832	trans
cg03929761_ENSG00000207164-Y_RNA	Female	4.05E-18	0.735725762	-0.824843765	1.38E-06	0.81417626	7.04E-06	0.815637032	4.74E-07	5.21E-06	0.815637032	trans
cg25198316_ENSG00000202536-Y_RNA	Female	0.001098771	0.952818316	-0.869010479	1.07E-06	0.971016871	5.62E-06	0.862306796	2.65E-07	3.19E-06	0.862306796	trans
cg03817621_ENSG00000216802-ENSG00000216802	Female	0.302442891	0.032227882	-0.469607377	3.17E-05	0.045034505	0.000129176	0.804683425	1.18E-06	1.11E-05	0.804683425	trans
cg25142614_ENSG00000206824-Y_RNA	Female	0.293721887	0.103784587	-0.528304531	9.88E-06	0.140861571	4.33E-05	0.817776558	4.56E-06	3.29E-05	0.817776558	trans
cg23127183_ENSG00000182866-LCK	Female	-0.09646786	0.400357129	0.605470918	2.57E-06	0.496112293	1.25E-05	-0.736824431	8.64E-06	5.40E-05	0.736824431	trans
cg03103060_ENSG00000048540-LMO3	Female	-0.079431732	0.632273293	-1.069347684	1.63E-06	0.725872672	8.21E-06	1.047126426	4.68E-07	5.16E-06	1.047126426	trans
cg15488978_ENSG00000158246-TENT5B	Female	-0.002117637	0.981713455	-0.776430399	1.05E-06	0.988088477	5.53E-06	0.79890573	2.97E-06	2.34E-05	0.79890573	trans
cg05133155_ENSG00000206719-Y_RNA	Female	2.82E-17	0.17272479	-0.805452389	5.99E-06	0.229665414	2.72E-05	0.709201464	1.89E-05	9.70E-05	0.709201464	trans
cg11662061_ENSG00000232973-CYP1B1-AS1	Female	0.004935944	0.917850309	-0.760547354	1.13E-06	0.948128779	5.87E-06	0.725723622	3.61E-06	2.74E-05	0.725723622	trans
cg09223563_ENSG00000207371-Y_RNA	Female	-0.020766541	0.82471017	-1.093842099	1.26E-06	0.882927726	6.50E-06	1.132562417	8.08E-07	8.13E-06	1.132562417	trans
cg02514711_ENSG00000207127-Y_RNA	Female	-1.15E-18	0.90238614	2.184025612	1.16E-06	0.937872594	6.03E-06	-2.161268897	3.28E-10	8.84E-09	2.161268897	trans
cg21572914_ENSG00000238912-Y_RNA	Female	-1.63E-17	0.209610024	-0.709985792	5.01E-06	0.275643336	2.31E-05	0.706340383	1.32E-05	7.44E-05	0.706340383	trans
cg11500903_ENSG00000231106-LINC01436	Female	0.113133533	0.215224948	-0.669049044	4.93E-06	0.28251202	2.27E-05	0.792997035	6.76E-07	7.01E-06	0.792997035	trans
cg22203300_ENSG00000123485-HJURP	Female	0.000908025	0.993519606	-1.302387801	1.07E-06	0.995556012	5.62E-06	1.358514514	1.61E-07	2.09E-06	1.358514514	trans
cg02720442_ENSG00000132170-PPARG	Female	-0.073365202	0.525598872	0.594430384	2.03E-06	0.625169186	1.01E-05	-0.684171308	1.94E-05	9.89E-05	0.684171308	trans
cg05056349_ENSG00000112195-TREML2	Female	-0.060477265	0.472184583	0.683689525	2.26E-06	0.572149894	1.11E-05	-0.709998677	7.45E-06	4.82E-05	0.709998677	trans
cg17790037_ENSG00000206805-Y_RNA	Female	0.029355696	0.849031934	0.817332669	1.26E-06	0.900432847	6.52E-06	-0.722202041	1.37E-05	7.63E-05	0.722202041	trans
cg01354206_ENSG00000170373-CST1	Female	0.099512419	0.405462424	-0.68403947	2.64E-06	0.50179988	1.28E-05	0.687759471	1.48E-05	8.09E-05	0.687759471	trans
cg08414407_ENSG00000127364-TAS2R4	Female	0.332683222	0.018592163	-0.649200238	5.84E-05	0.02628526	0.000231109	0.894569414	3.93E-06	2.93E-05	0.894569414	trans
cg03959986_ENSG00000207290-Y_RNA	Female	-0.047946804	0.572236334	0.78845838	1.90E-06	0.670682184	9.46E-06	-0.831405833	1.46E-06	1.32E-05	0.831405833	trans
cg01520578_ENSG00000198488-B3GNT6	Female	0.140205066	0.206827762	-0.894429736	5.26E-06	0.272243082	2.41E-05	0.882632798	1.71E-05	9.02E-05	0.882632798	trans
cg26287474_ENSG00000231651-DLG3-AS1	Female	-0.023115545	0.824859253	-0.905347016	1.32E-06	0.883062753	6.78E-06	0.805194701	1.52E-05	8.25E-05	0.805194701	trans
cg05226335_ENSG00000238912-Y_RNA	Female	-4.48E-18	0.764848984	-0.691665816	1.43E-06	0.837067666	7.30E-06	0.72414911	6.69E-06	4.43E-05	0.72414911	trans
cg09081941_ENSG00000059728-MXD1	Female	0.130801507	0.130419628	-0.777878311	8.39E-06	0.175543468	3.71E-05	0.772585691	3.85E-06	2.88E-05	0.772585691	trans
cg19772114_ENSG00000238912-Y_RNA	Female	-1.42E-17	0.246627019	-0.723129831	4.44E-06	0.320952634	2.06E-05	0.747032616	2.96E-06	2.34E-05	0.747032616	trans
cg04487202_ENSG00000144802-NFKBIZ	Female	0.137449708	0.051957287	-0.804548541	2.11E-05	0.071834179	8.78E-05	0.952529812	4.16E-07	4.68E-06	0.952529812	trans
cg04924345_ENSG00000198963-RORB	Female	0.000581049	0.99523541	-0.796641508	1.11E-06	0.996664969	5.77E-06	0.820866626	3.65E-06	2.76E-05	0.820866626	trans
cg25212717_ENSG00000150625-GPM6A	Female	-0.027083697	0.763488717	-0.794169963	1.45E-06	0.835999429	7.39E-06	0.736026663	1.46E-05	8.03E-05	0.736026663	trans
cg24525967_ENSG00000185652-NTF3	Female	0.201555736	0.022607026	-0.635082589	4.90E-05	0.031838499	0.000195306	0.734991334	1.32E-05	7.44E-05	0.734991334	trans
cg04520897_ENSG00000202357-Y_RNA	Female	0.044382789	0.650377341	-1.220672867	1.71E-06	0.741677249	8.57E-06	1.04556641	1.85E-05	9.53E-05	1.04556641	trans
cg15488978_ENSG00000112715-VEGFA	Female	0.092360228	0.276287651	-0.762283029	4.03E-06	0.356224813	1.89E-05	0.85072686	9.99E-07	9.68E-06	0.85072686	trans
cg09223563_ENSG00000224593-ENSG00000224593	Female	0.186629257	0.07437525	-0.878017926	1.50E-05	0.101932491	6.37E-05	1.04069935	8.11E-06	5.15E-05	1.04069935	trans
cg09081941_ENSG00000165071-TMEM71	Female	0.056969565	0.637672531	-0.744789361	1.78E-06	0.73043902	8.90E-06	0.823151572	1.44E-06	1.30E-05	0.823151572	trans
cg01174235_ENSG00000207173-Y_RNA	Female	-1.27E-17	0.32399764	-0.806814673	3.54E-06	0.411706848	1.67E-05	0.790604351	4.68E-06	3.36E-05	0.790604351	trans
cg07615839_ENSG00000206677-Y_RNA	Female	3.91E-17	0.083951428	0.690217475	1.37E-05	0.114615879	5.87E-05	-0.832621978	2.36E-07	2.89E-06	0.832621978	trans
cg08414407_ENSG00000114771-AADAC	Female	0.050701416	0.546064559	-0.967624372	2.11E-06	0.64551295	1.04E-05	0.928688672	7.43E-07	7.58E-06	0.928688672	trans
cg16515500_ENSG00000059377-TBXAS1	Female	0.111805828	0.168117354	-0.775563224	6.87E-06	0.22378174	3.08E-05	0.838637175	2.30E-06	1.91E-05	0.838637175	trans
cg25621215_ENSG00000236064-ENSG00000236064	Female	0.253145175	0.030258096	-0.669769005	3.85E-05	0.042335546	0.000155166	0.827560558	1.93E-05	9.83E-05	0.827560558	trans
cg16515500_ENSG00000124491-F13A1	Female	0.105757693	0.204446848	-0.797727683	5.72E-06	0.269361532	2.60E-05	0.837484007	2.42E-06	1.99E-05	0.837484007	trans
cg11023174_ENSG00000115414-FN1	Female	0.089968901	0.257609491	-0.69243967	4.54E-06	0.33414967	2.10E-05	0.754365026	3.10E-06	2.43E-05	0.754365026	trans
cg01028000_ENSG00000160781-PAQR6	Female	-0.004196369	0.964922012	-0.932637589	1.22E-06	0.978956824	6.33E-06	0.88255967	4.96E-06	3.51E-05	0.88255967	trans
cg02720442_ENSG00000185479-KRT6B	Female	-0.069220424	0.38378428	0.682278861	3.07E-06	0.478162515	1.47E-05	-0.730617153	6.97E-06	4.58E-05	0.730617153	trans
cg19351336_ENSG00000111262-KCNA1	Female	0.002761924	0.966830643	-0.749431116	1.22E-06	0.980145011	6.32E-06	0.762427095	3.02E-06	2.38E-05	0.762427095	trans
cg03959986_ENSG00000207387-Y_RNA	Female	-5.48E-18	0.632587138	0.867554907	1.90E-06	0.726015171	9.46E-06	-0.862175253	2.26E-07	2.79E-06	0.862175253	trans
cg12955111_ENSG00000144227-NXPH2	Female	-0.030866334	0.644507475	-0.866357527	1.87E-06	0.736695142	9.32E-06	0.815603732	3.66E-06	2.77E-05	0.815603732	trans
cg17693878_ENSG00000189423-USP32P3	Female	0.200803606	0.076525647	-0.548712243	1.58E-05	0.104761265	6.69E-05	0.753193819	1.05E-05	6.26E-05	0.753193819	trans
cg10145319_ENSG00000199222-Y_RNA	Female	-1.18E-17	0.431336121	-0.898331046	2.81E-06	0.529747749	1.35E-05	0.77553062	2.58E-06	2.10E-05	0.77553062	trans
cg19115205_ENSG00000144227-NXPH2	Female	0.04048716	0.564049401	-0.854064489	2.17E-06	0.662987828	1.07E-05	0.829978442	2.64E-06	2.13E-05	0.829978442	trans
cg09809224_ENSG00000186567-CEACAM19	Female	0.148260808	0.187896659	-0.778563322	6.53E-06	0.248670905	2.94E-05	0.868257176	4.97E-06	3.52E-05	0.868257176	trans
cg06347643_ENSG00000199204-Y_RNA	Female	2.32E-17	0.258751909	-0.768603234	4.75E-06	0.335521712	2.19E-05	0.796253201	6.39E-07	6.69E-06	0.796253201	trans
cg08837744_ENSG00000206998-Y_RNA	Female	0.006952088	0.74525992	-0.81068676	1.65E-06	0.821265998	8.32E-06	0.772874904	1.54E-06	1.38E-05	0.772874904	trans
cg06834951_ENSG00000212404-Y_RNA	Female	-1.13E-17	0.311412427	-0.977970392	3.96E-06	0.397284122	1.86E-05	0.9336783	5.69E-07	6.07E-06	0.9336783	trans
cg15176393_ENSG00000201426-Y_RNA	Female	-3.39E-17	0.443665669	-0.729580073	2.78E-06	0.54263536	1.34E-05	0.700705104	4.82E-06	3.44E-05	0.700705104	trans
cg03513472_ENSG00000050628-PTGER3	Female	-0.046720735	0.546211386	-1.053772509	2.26E-06	0.645648691	1.11E-05	0.879393994	1.83E-06	1.59E-05	0.879393994	trans
cg12091641_ENSG00000207218-Y_RNA	Female	-0.010213984	0.870528545	-0.709996245	1.42E-06	0.916330409	7.22E-06	0.72530306	5.26E-06	3.67E-05	0.72530306	trans
cg25621215_ENSG00000189423-USP32P3	Female	0.173723627	0.046640307	-0.812174789	2.66E-05	0.064637736	0.000109283	0.856972228	5.83E-06	3.98E-05	0.856972228	trans
cg07994735_ENSG00000231651-DLG3-AS1	Female	0.077209144	0.511118612	-0.700043178	2.43E-06	0.610898751	1.18E-05	0.757096247	9.24E-06	5.69E-05	0.757096247	trans
cg04487202_ENSG00000185220-PGBD2	Female	0.257348426	0.020407936	-0.638191934	6.09E-05	0.028802646	0.000240525	0.906451292	1.56E-06	1.39E-05	0.906451292	trans
cg17323604_ENSG00000129657-SEC14L1	Female	0.232470592	0.058374456	-0.513887233	2.14E-05	0.080519732	8.90E-05	0.70865091	1.29E-05	7.31E-05	0.70865091	trans
cg04487202_ENSG00000072858-SIDT1	Female	0.193249702	0.108052805	-0.660597386	1.16E-05	0.146484413	5.02E-05	0.851374774	1.02E-05	6.15E-05	0.851374774	trans
cg12372163_ENSG00000212448-Y_RNA	Female	-0.020439061	0.847342687	-0.76468367	1.48E-06	0.899479433	7.53E-06	0.783309086	1.97E-06	1.68E-05	0.783309086	trans
cg20638896_ENSG00000184584-STING1	Female	0.149825167	0.0959642	-0.887853505	1.31E-05	0.13053952	5.65E-05	0.897203606	2.15E-06	1.81E-05	0.897203606	trans
cg04571903_ENSG00000174944-P2RY14	Female	0.00942962	0.928542546	-0.679187676	1.36E-06	0.955655571	6.95E-06	0.72100328	1.94E-05	9.88E-05	0.72100328	trans
cg11269444_ENSG00000173406-DAB1	Female	0.115577308	0.243071629	-0.751759448	5.23E-06	0.316645093	2.40E-05	0.773008326	2.74E-06	2.20E-05	0.773008326	trans
cg04108334_ENSG00000238912-Y_RNA	Female	-2.69E-18	0.809758611	-0.900583556	1.57E-06	0.871562923	7.95E-06	0.882942165	1.30E-07	1.73E-06	0.882942165	trans
cg16515462_ENSG00000207123-Y_RNA	Female	0.022639551	0.821324215	-0.71671632	1.55E-06	0.880195315	7.83E-06	0.73265243	1.18E-05	6.83E-05	0.73265243	trans
cg09789229_ENSG00000113749-HRH2	Female	-0.07681283	0.261237275	-0.753471282	4.90E-06	0.338528892	2.26E-05	0.711217452	1.87E-05	9.60E-05	0.711217452	trans
cg03248151_ENSG00000151079-KCNA6	Female	0.001582225	0.963134007	-0.823229287	1.33E-06	0.978002383	6.82E-06	0.739776196	8.43E-06	5.30E-05	0.739776196	trans
cg11706829_ENSG00000201031-Y_RNA	Female	-0.098705158	0.465111661	-0.704250053	2.77E-06	0.564695576	1.33E-05	0.825533109	1.06E-06	1.02E-05	0.825533109	trans
cg13217238_ENSG00000206805-Y_RNA	Female	-0.192244623	0.145429984	0.691961174	8.88E-06	0.194872737	3.91E-05	-0.840320147	8.98E-07	8.86E-06	0.840320147	trans
cg07360017_ENSG00000138152-BTBD16	Female	0.144167448	0.099803096	-0.697493518	1.30E-05	0.135621075	5.57E-05	0.838057311	1.00E-06	9.72E-06	0.838057311	trans
cg06612671_ENSG00000130612-CYP2G1P	Female	0.09756588	0.238590624	-0.997025845	5.46E-06	0.311141179	2.49E-05	1.000706159	9.10E-07	8.96E-06	1.000706159	trans
cg15488978_ENSG00000199732-Y_RNA	Female	0.113964668	0.325309458	-0.714661665	4.02E-06	0.413254227	1.88E-05	0.805080338	1.05E-05	6.28E-05	0.805080338	trans
cg25412448_ENSG00000206679-Y_RNA	Female	0.234127345	0.030075201	-0.562279339	4.35E-05	0.042082833	0.000174235	0.814689706	1.06E-06	1.01E-05	0.814689706	trans
cg27619481_ENSG00000148053-NTRK2	Female	0.072856702	0.367211931	-0.626971241	3.57E-06	0.459806805	1.69E-05	0.713873702	7.85E-06	5.02E-05	0.713873702	trans
cg19943770_ENSG00000100448-CTSG	Female	-0.040861047	0.543140946	-0.773590286	2.43E-06	0.642601073	1.19E-05	0.778172809	1.34E-06	1.23E-05	0.778172809	trans
cg08414407_ENSG00000016490-CLCA1	Female	-0.010770223	0.910828643	-0.888689432	1.45E-06	0.943505806	7.39E-06	0.831056464	3.12E-06	2.44E-05	0.831056464	trans
cg14042541_ENSG00000202169-Y_RNA	Female	-0.014859793	0.738436879	0.980794274	1.79E-06	0.816341106	8.97E-06	-0.875919723	3.28E-07	3.83E-06	0.875919723	trans
cg22203300_ENSG00000185479-KRT6B	Female	0.129940594	0.127447546	-1.287480582	1.04E-05	0.171686758	4.53E-05	1.397060155	8.40E-08	1.20E-06	1.397060155	trans
cg14826752_ENSG00000200283-Y_RNA	Female	-0.037653251	0.623164833	-0.822033921	2.13E-06	0.717464152	1.05E-05	0.816975871	3.38E-06	2.60E-05	0.816975871	trans
cg09397997_ENSG00000167759-KLK13	Female	0.035348318	0.595226258	-1.012690878	2.24E-06	0.692036035	1.10E-05	1.144628075	2.72E-08	4.50E-07	1.144628075	trans
cg18367631_ENSG00000206805-Y_RNA	Female	0.048276821	0.722524011	0.754162352	1.85E-06	0.803379172	9.25E-06	-0.79914205	1.60E-06	1.43E-05	0.79914205	trans
cg08296131_ENSG00000016490-CLCA1	Female	0.046371654	0.641681122	-0.742090018	2.09E-06	0.73415174	1.03E-05	0.826506673	8.18E-07	8.21E-06	0.826506673	trans
cg10664162_ENSG00000237541-HLA-DQA2	Female	-0.022078611	0.80941593	-0.896334795	1.66E-06	0.871371563	8.35E-06	0.815947761	1.13E-05	6.64E-05	0.815947761	trans
cg08433110_ENSG00000163618-CADPS	Female	-0.030116771	0.562232455	-1.110091214	2.39E-06	0.661300447	1.17E-05	1.009046931	1.09E-06	1.04E-05	1.009046931	trans
cg15411736_ENSG00000104415-CCN4	Female	0.071409781	0.480059519	-0.685158663	2.80E-06	0.580092718	1.35E-05	0.722185335	1.52E-05	8.27E-05	0.722185335	trans
cg21229317_ENSG00000207123-Y_RNA	Female	-0.008241533	0.916532686	-0.898548372	1.47E-06	0.94726266	7.48E-06	0.888724275	1.03E-06	9.90E-06	0.888724275	trans
cg07615839_ENSG00000207229-Y_RNA	Female	-0.077499722	0.558231414	0.64648965	2.42E-06	0.657423582	1.18E-05	-0.721901823	1.89E-05	9.69E-05	0.721901823	trans
cg23367851_ENSG00000148053-NTRK2	Female	-0.032767047	0.618496594	0.922250318	2.20E-06	0.713529485	1.08E-05	-0.931874875	3.16E-07	3.70E-06	0.931874875	trans
cg00859755_ENSG00000207173-Y_RNA	Female	-1.44E-17	0.221786121	-0.768394502	6.14E-06	0.290541952	2.78E-05	0.709605903	1.94E-05	9.87E-05	0.709605903	trans
cg20252529_ENSG00000197705-KLHL14	Female	0.140023056	0.132566806	-0.620044618	1.03E-05	0.178357835	4.49E-05	0.727986837	7.36E-06	4.77E-05	0.727986837	trans
cg05327736_ENSG00000206805-Y_RNA	Female	-0.023771386	0.85877683	0.860739206	1.59E-06	0.907398795	8.05E-06	-0.762965109	1.07E-05	6.38E-05	0.762965109	trans
cg24294835_ENSG00000049192-ADAMTS6	Female	0.039169833	0.756075643	-0.692296323	1.81E-06	0.830364806	9.06E-06	0.720116329	1.62E-05	8.63E-05	0.720116329	trans
cg24186114_ENSG00000200884-Y_RNA	Female	0.248465018	0.049235074	-0.639617518	2.78E-05	0.068151635	0.000113946	0.874284082	2.77E-06	2.22E-05	0.874284082	trans
cg09554300_ENSG00000199668-Y_RNA	Female	-0.067386222	0.511745861	0.624302635	2.68E-06	0.611444305	1.30E-05	-0.697490078	1.95E-05	9.93E-05	0.697490078	trans
cg11153505_ENSG00000103044-HAS3	Female	0.019685259	0.813828823	-0.673824984	1.69E-06	0.874740571	8.49E-06	0.683391407	1.62E-05	8.66E-05	0.683391407	trans
cg20046668_ENSG00000053438-NNAT	Female	0.313551689	0.038139127	-0.472224555	3.62E-05	0.053084191	0.000146437	0.762243326	1.28E-05	7.25E-05	0.762243326	trans
cg24607417_ENSG00000206705-Y_RNA	Female	2.91E-17	0.361510786	-0.783891247	3.82E-06	0.453538029	1.80E-05	0.724138598	1.65E-05	8.77E-05	0.724138598	trans
cg16496814_ENSG00000174945-AMZ1	Female	0.088901683	0.233157087	-0.881762742	5.95E-06	0.304532126	2.70E-05	0.860832683	4.18E-06	3.07E-05	0.860832683	trans
cg13127920_ENSG00000201178-Y_RNA	Female	0.176242763	0.188705536	-0.612195483	7.41E-06	0.249666974	3.30E-05	0.824383649	1.15E-06	1.08E-05	0.824383649	trans
cg17604362_ENSG00000207484-Y_RNA	Female	-0.056918776	0.657517091	-0.90135216	2.13E-06	0.747641222	1.05E-05	0.970999426	1.51E-06	1.36E-05	0.970999426	trans
cg08414407_ENSG00000200616-Y_RNA	Female	-2.45E-18	0.906987961	-1.084267924	1.55E-06	0.940803361	7.85E-06	0.975391376	7.35E-08	1.07E-06	0.975391376	trans
cg01028000_ENSG00000173210-ABLIM3	Female	-0.028921728	0.761785872	-0.921085663	1.85E-06	0.8347361	9.25E-06	0.913745691	2.95E-06	2.33E-05	0.913745691	trans
cg08802984_ENSG00000147257-GPC3	Female	0.006726348	0.915305762	-0.712397938	1.54E-06	0.946434115	7.82E-06	0.727130656	6.58E-06	4.38E-05	0.727130656	trans
cg15505534_ENSG00000201938-Y_RNA	Female	-3.68E-18	0.744352558	-0.919580351	1.91E-06	0.820587961	9.52E-06	0.853439531	5.50E-07	5.91E-06	0.853439531	trans
cg04487202_ENSG00000143498-TAF1A	Female	0.239365946	0.043174338	-0.660038352	3.31E-05	0.059941372	0.000134373	0.906479578	4.04E-06	2.99E-05	0.906479578	trans
cg01028000_ENSG00000230701-FBXW4P1	Female	0.096772704	0.329959803	-0.865619882	4.34E-06	0.418246192	2.02E-05	0.926927491	1.81E-06	1.57E-05	0.926927491	trans
cg26659797_ENSG00000202177-Y_RNA	Female	0.021872146	0.852331475	-0.790423293	1.69E-06	0.902595165	8.50E-06	0.769300897	9.26E-06	5.70E-05	0.769300897	trans
cg23209353_ENSG00000228212-OFD1P17	Female	0.373766003	0.034570238	-0.453744542	4.17E-05	0.048229622	0.000167237	0.769396212	1.83E-05	9.45E-05	0.769396212	trans
cg14851271_ENSG00000206805-Y_RNA	Female	0.017578833	0.833551858	-1.363258858	1.73E-06	0.889554032	8.66E-06	1.429605227	1.29E-07	1.73E-06	1.429605227	trans
cg02931193_ENSG00000172348-RCAN2	Female	0.013010519	0.889428156	-0.773624095	1.64E-06	0.929097646	8.26E-06	0.765862535	8.02E-06	5.11E-05	0.765862535	trans
cg03211192_ENSG00000207218-Y_RNA	Female	0.00056717	0.993564281	0.763047056	1.47E-06	0.995587294	7.46E-06	-0.72335124	1.27E-05	7.23E-05	0.72335124	trans
cg04544994_ENSG00000182168-UNC5C	Female	0.028525962	0.848591279	-0.666172801	1.73E-06	0.900042927	8.68E-06	0.771862038	9.51E-06	5.81E-05	0.771862038	trans
cg18592447_ENSG00000230184-SMYD3-IT1	Female	-0.092427159	0.548665235	0.819105894	2.68E-06	0.648066062	1.29E-05	-0.863832522	1.45E-05	7.95E-05	0.863832522	trans
cg06811119_ENSG00000200737-Y_RNA	Female	0.147977891	0.23815811	-0.680179717	6.20E-06	0.310634502	2.81E-05	0.813497477	1.27E-05	7.22E-05	0.813497477	trans
cg16569147_ENSG00000198077-CYP2A7	Female	-0.016650525	0.722620036	-0.893888259	2.05E-06	0.803469843	1.01E-05	0.803441258	4.32E-06	3.15E-05	0.803441258	trans
cg15099537_ENSG00000125810-CD93	Female	0.140045238	0.174169461	-0.609222087	8.54E-06	0.231480943	3.78E-05	0.732213609	1.35E-05	7.56E-05	0.732213609	trans
cg13337086_ENSG00000202137-Y_RNA	Female	-0.087976384	0.055820118	-0.899035202	2.67E-05	0.077060059	0.000109538	0.802844663	1.28E-05	7.26E-05	0.802844663	trans
cg23209762_ENSG00000207127-Y_RNA	Female	2.06E-18	0.889476697	-0.68135335	1.68E-06	0.929097646	8.44E-06	0.690940286	1.72E-05	9.07E-05	0.690940286	trans
cg16422816_ENSG00000147257-GPC3	Female	0.086829695	0.154434768	-0.828961524	9.73E-06	0.206406836	4.26E-05	0.766969147	1.02E-05	6.15E-05	0.766969147	trans
cg07764563_ENSG00000207303-Y_RNA	Female	0.027968126	0.805292433	1.06130272	1.87E-06	0.868218861	9.34E-06	-0.957407049	9.44E-06	5.78E-05	0.957407049	trans
cg20695805_ENSG00000185479-KRT6B	Female	-0.020062134	0.811263746	0.673818442	1.86E-06	0.872755472	9.26E-06	-0.736815184	6.02E-06	4.08E-05	0.736815184	trans
cg23160136_ENSG00000199862-Y_RNA	Female	-3.32E-18	0.816558208	-0.758091374	1.85E-06	0.876870169	9.22E-06	0.766748165	6.78E-07	7.02E-06	0.766748165	trans
cg01178818_ENSG00000200664-Y_RNA	Female	-2.38E-18	0.848055056	-0.791679864	1.79E-06	0.899749624	8.97E-06	0.741817956	6.06E-06	4.11E-05	0.741817956	trans
cg00337181_ENSG00000187258-NPSR1	Female	0.062273231	0.454302775	-0.952384556	3.35E-06	0.553474347	1.59E-05	0.917955683	5.96E-07	6.31E-06	0.917955683	trans
cg14335687_ENSG00000243055-GK-AS1	Female	0.087624323	0.386703678	-0.702744193	3.95E-06	0.481383571	1.85E-05	0.816917921	1.71E-06	1.50E-05	0.816917921	trans
cg02303400_ENSG00000122591-FAM126A	Female	0.198446809	0.124217523	-0.503523523	1.23E-05	0.16750634	5.31E-05	0.711387931	1.76E-05	9.20E-05	0.711387931	trans
cg16935517_ENSG00000206705-Y_RNA	Female	-6.56E-18	0.8364065	-1.089599523	1.83E-06	0.891289101	9.12E-06	0.822718594	7.07E-06	4.63E-05	0.822718594	trans
cg04487202_ENSG00000172215-CXCR6	Female	0.073202035	0.401837853	-0.815316058	3.84E-06	0.497788754	1.81E-05	0.883470398	2.18E-06	1.82E-05	0.883470398	trans
cg04924345_ENSG00000124374-PAIP2B	Female	0.006905887	0.94712964	-0.760531101	1.63E-06	0.967673257	8.22E-06	0.754027013	1.26E-05	7.19E-05	0.754027013	trans
cg09257734_ENSG00000199705-Y_RNA	Female	0.007730129	0.921821929	-0.705155895	1.69E-06	0.951005487	8.47E-06	0.733823666	5.85E-06	3.99E-05	0.733823666	trans
cg18819262_ENSG00000170373-CST1	Female	0.096334827	0.247676553	-1.101919638	6.30E-06	0.322229665	2.85E-05	1.075788102	9.04E-07	8.91E-06	1.075788102	trans
cg13375352_ENSG00000016490-CLCA1	Female	-0.022414767	0.784388597	0.859894857	1.99E-06	0.852358036	9.88E-06	-0.912395644	8.98E-07	8.86E-06	0.912395644	trans
cg23367851_ENSG00000049192-ADAMTS6	Female	-0.055445193	0.556321666	0.835234719	2.81E-06	0.655518836	1.35E-05	-0.854312418	4.44E-06	3.22E-05	0.854312418	trans
cg12686105_ENSG00000201354-Y_RNA	Female	-2.60E-18	0.386171294	-1.125688549	4.06E-06	0.480796464	1.90E-05	0.92908751	1.38E-06	1.26E-05	0.92908751	trans
cg06422353_ENSG00000206719-Y_RNA	Female	3.34E-19	0.987653115	-0.811970615	1.59E-06	0.991976321	8.04E-06	0.782999942	1.15E-06	1.09E-05	0.782999942	trans
cg02902649_ENSG00000133110-POSTN	Female	0.026815646	0.823003062	-0.651292115	1.92E-06	0.881550175	9.54E-06	0.700642169	1.84E-05	9.49E-05	0.700642169	trans
cg11390628_ENSG00000143061-IGSF3	Female	0.04954847	0.624609984	-0.870010979	2.54E-06	0.718777696	1.23E-05	0.78678313	4.83E-06	3.44E-05	0.78678313	trans
cg20121803_ENSG00000206911-Y_RNA	Female	-0.041468975	0.65346789	0.651865108	2.45E-06	0.743988808	1.19E-05	-0.710810514	1.34E-05	7.54E-05	0.710810514	trans
cg04924345_ENSG00000199705-Y_RNA	Female	-0.014018778	0.837323082	-0.794810339	1.92E-06	0.892047401	9.53E-06	0.80538925	2.84E-06	2.26E-05	0.80538925	trans
cg23295942_ENSG00000237118-CYP2F2P	Female	0.125188727	0.256599095	-0.572107064	6.31E-06	0.332946086	2.85E-05	0.708592184	1.84E-05	9.51E-05	0.708592184	trans
cg02843332_ENSG00000230184-SMYD3-IT1	Female	0.48240431	0.023100246	-0.389456119	7.10E-05	0.032516617	0.000278338	0.956226515	1.17E-05	6.81E-05	0.956226515	trans
cg02720442_ENSG00000123485-HJURP	Female	-0.114507886	0.264218915	0.615896865	6.25E-06	0.342057187	2.83E-05	-0.770485309	2.70E-06	2.17E-05	0.770485309	trans
cg21991185_ENSG00000184374-COLEC10	Female	0.024512972	0.801935923	-0.74500269	2.06E-06	0.865455677	1.02E-05	0.754885648	1.27E-05	7.24E-05	0.754885648	trans
cg13375352_ENSG00000099256-PRTFDC1	Female	-0.075557658	0.453180262	0.834298053	3.67E-06	0.552297192	1.73E-05	-0.848312297	1.32E-05	7.44E-05	0.848312297	trans
cg12855615_ENSG00000200630-Y_RNA	Female	-4.40E-18	0.790718449	-0.716355663	2.12E-06	0.856995842	1.05E-05	0.704139968	1.49E-05	8.14E-05	0.704139968	trans
cg08433110_ENSG00000155980-KIF5A	Female	0.014031515	0.435015617	-1.10812322	3.89E-06	0.533555213	1.83E-05	0.984829912	1.62E-06	1.44E-05	0.984829912	trans
cg09705401_ENSG00000199204-Y_RNA	Female	-1.30E-17	0.545039966	-0.777483406	3.11E-06	0.64451082	1.48E-05	0.71983046	5.25E-06	3.67E-05	0.71983046	trans
cg01864029_ENSG00000207387-Y_RNA	Female	3.03E-18	0.795990184	-0.78978062	2.14E-06	0.861073771	1.05E-05	0.769189119	1.94E-06	1.66E-05	0.769189119	trans
cg11500903_ENSG00000120149-MSX2	Female	0.162767077	0.099515333	-0.656581977	1.73E-05	0.135238317	7.31E-05	0.812471688	1.52E-06	1.37E-05	0.812471688	trans
cg16975684_ENSG00000200179-Y_RNA	Female	0.07476358	0.544905509	-0.646565166	3.16E-06	0.64437619	1.51E-05	0.732931442	1.49E-05	8.14E-05	0.732931442	trans
cg09861922_ENSG00000201340-Y_RNA	Female	0.085465958	0.456812489	-0.926730565	3.78E-06	0.55611824	1.78E-05	0.964005096	4.69E-06	3.36E-05	0.964005096	trans
cg00598860_ENSG00000207164-Y_RNA	Female	5.08E-18	0.700475117	-0.74328415	2.48E-06	0.784587608	1.21E-05	0.787059205	1.32E-06	1.21E-05	0.787059205	trans
cg21288684_ENSG00000207387-Y_RNA	Female	6.07E-19	0.963245512	-0.763183885	1.81E-06	0.978002383	9.04E-06	0.736672706	4.58E-06	3.30E-05	0.736672706	trans
cg04108334_ENSG00000207123-Y_RNA	Female	0.052828402	0.53755306	-0.797759026	3.25E-06	0.637284217	1.55E-05	0.793963086	4.94E-06	3.50E-05	0.793963086	trans
cg03248151_ENSG00000155886-SLC24A2	Female	0.010165302	0.639520344	-0.811131055	2.75E-06	0.732136232	1.33E-05	0.712151545	1.82E-05	9.42E-05	0.712151545	trans
cg20447730_ENSG00000207075-Y_RNA	Female	-1.54E-17	0.24339148	-0.72596771	7.23E-06	0.317028265	3.23E-05	0.709787761	1.72E-05	9.03E-05	0.709787761	trans
cg20447730_ENSG00000239106-Y_RNA	Female	-1.54E-17	0.24339148	-0.72596771	7.23E-06	0.317028265	3.23E-05	0.709787761	1.72E-05	9.03E-05	0.709787761	trans
cg08414407_ENSG00000200502-Y_RNA	Female	0.306748239	0.018698228	-0.70346995	9.49E-05	0.026433528	0.000368025	0.861201303	8.38E-06	5.28E-05	0.861201303	trans
cg20733879_ENSG00000165030-NFIL3	Female	0.258307865	0.049838888	-0.529190051	3.58E-05	0.068968514	0.000144959	0.748043804	9.34E-06	5.73E-05	0.748043804	trans
cg19678863_ENSG00000197705-KLHL14	Female	0.285880116	0.024788276	-0.685123927	7.20E-05	0.03484611	0.000281967	0.761016283	1.00E-05	6.06E-05	0.761016283	trans
cg06502685_ENSG00000121335-PRB2	Female	0.074919796	0.496037823	-0.687557221	3.60E-06	0.596119352	1.70E-05	0.778864989	8.55E-06	5.36E-05	0.778864989	trans
cg09422908_ENSG00000207408-Y_RNA	Female	-3.79E-18	0.770264928	-0.762587115	2.32E-06	0.84151779	1.13E-05	0.785440153	1.38E-06	1.26E-05	0.785440153	trans
cg20344908_ENSG00000207075-Y_RNA	Female	-1.30E-17	0.270697456	-0.885156009	6.61E-06	0.349671296	2.97E-05	0.800634122	2.13E-06	1.80E-05	0.800634122	trans
cg20344908_ENSG00000239106-Y_RNA	Female	-1.30E-17	0.270697456	-0.885156009	6.61E-06	0.349671296	2.97E-05	0.800634122	2.13E-06	1.80E-05	0.800634122	trans
cg13320413_ENSG00000153714-LURAP1L	Female	0.057798381	0.517352899	-0.703660374	3.46E-06	0.617110545	1.64E-05	0.747912757	3.28E-06	2.54E-05	0.747912757	trans
cg12910951_ENSG00000182866-LCK	Female	-0.007588997	0.936040209	0.743707035	1.93E-06	0.960401719	9.59E-06	-0.748453106	1.81E-05	9.40E-05	0.748453106	trans
cg11761102_ENSG00000206705-Y_RNA	Female	1.27E-17	0.662562718	-0.934599712	2.74E-06	0.751980005	1.32E-05	0.814304062	1.51E-06	1.36E-05	0.814304062	trans
cg02621636_ENSG00000174171-ENSG00000174171	Female	0.002086149	0.981070823	-1.269982009	1.86E-06	0.98784484	9.28E-06	1.114061332	6.56E-06	4.37E-05	1.114061332	trans
cg08498272_ENSG00000200998-Y_RNA	Female	-0.006633485	0.877466319	-0.822274329	2.08E-06	0.920465283	1.03E-05	0.820927478	1.24E-06	1.15E-05	0.820927478	trans
cg27459981_ENSG00000206978-Y_RNA	Female	-0.162981541	0.310927277	0.637984437	5.91E-06	0.396754131	2.69E-05	-0.839566564	6.20E-06	4.18E-05	0.839566564	trans
cg13320413_ENSG00000111424-VDR	Female	0.01994249	0.825538731	-0.695666613	2.24E-06	0.883680833	1.10E-05	0.675433777	1.68E-05	8.91E-05	0.675433777	trans
cg08837744_ENSG00000200616-Y_RNA	Female	-3.36E-17	0.140374018	-0.758667014	1.32E-05	0.188414089	5.67E-05	0.703919729	1.81E-05	9.40E-05	0.703919729	trans
cg13249146_ENSG00000136630-HLX	Female	0.043347284	0.576433443	-0.738059684	3.26E-06	0.674586389	1.55E-05	0.727805063	1.54E-05	8.34E-05	0.727805063	trans
cg02437787_ENSG00000142623-PADI1	Female	0.277038595	0.040465341	-0.538479893	4.66E-05	0.056250691	0.000186188	0.729838523	6.54E-06	4.36E-05	0.729838523	trans
cg10991855_ENSG00000100365-NCF4	Female	0.027506788	0.67117357	-0.680243217	2.81E-06	0.759775409	1.35E-05	0.699080695	1.17E-05	6.79E-05	0.699080695	trans
cg16770243_ENSG00000198743-SLC5A3	Female	0.055704098	0.668050082	-0.649897736	2.84E-06	0.756895853	1.36E-05	0.744112424	8.80E-06	5.48E-05	0.744112424	trans
cg16515500_ENSG00000151948-GLT1D1	Female	0.075877951	0.26759165	-0.783654698	7.14E-06	0.345999711	3.19E-05	0.825842737	2.30E-06	1.91E-05	0.825842737	trans
cg20638896_ENSG00000204160-ZDHHC18	Female	0.183168206	0.021549056	-0.820917028	8.87E-05	0.030381864	0.000345142	0.825816537	9.48E-06	5.80E-05	0.825816537	trans
cg16770243_ENSG00000100448-CTSG	Female	-0.060287829	0.422699588	-0.744988354	4.55E-06	0.52063648	2.11E-05	0.758347406	6.36E-06	4.26E-05	0.758347406	trans
cg01630869_ENSG00000199204-Y_RNA	Female	4.72E-18	0.848245828	0.802882846	2.27E-06	0.899749624	1.11E-05	-0.747048384	5.48E-06	3.79E-05	0.747048384	trans
cg19810457_ENSG00000111262-KCNA1	Female	0.030532107	0.657397638	-0.752183117	2.94E-06	0.747586688	1.41E-05	0.752308893	7.37E-06	4.78E-05	0.752308893	trans
cg13168499_ENSG00000236709-DAPK1-IT1	Female	0.116836528	0.294581321	-0.647677895	6.57E-06	0.377619893	2.96E-05	0.745134465	9.33E-06	5.73E-05	0.745134465	trans
cg12140554_ENSG00000049192-ADAMTS6	Female	0.161266544	0.069982705	-0.753313659	2.77E-05	0.096070827	0.000113368	0.858448792	4.30E-06	3.14E-05	0.858448792	trans
cg19115205_ENSG00000198963-RORB	Female	-0.008142413	0.929470543	-0.823229498	2.09E-06	0.956251496	1.03E-05	0.801460181	1.58E-05	8.50E-05	0.801460181	trans
cg27390524_ENSG00000199530-Y_RNA	Female	0.150789687	0.196018487	-0.735053714	9.92E-06	0.25882706	4.34E-05	0.857014525	2.01E-06	1.71E-05	0.857014525	trans
cg04520897_ENSG00000170373-CST1	Female	0.021135225	0.799329888	-1.236738134	2.45E-06	0.863377884	1.19E-05	1.214828433	1.73E-07	2.22E-06	1.214828433	trans
cg23209353_ENSG00000200090-Y_RNA	Female	0.257286623	0.053830601	-0.519943056	3.66E-05	0.074371339	0.000147771	0.746141134	1.88E-05	9.65E-05	0.746141134	trans
cg21516302_ENSG00000199862-Y_RNA	Female	-1.82E-17	0.245603841	-0.634307978	8.04E-06	0.319712956	3.57E-05	0.6808277	1.39E-05	7.72E-05	0.6808277	trans
cg16902078_ENSG00000206805-Y_RNA	Female	-0.064902481	0.698629525	0.734421941	2.83E-06	0.783016405	1.36E-05	-0.729918785	1.60E-05	8.56E-05	0.729918785	trans
cg04518477_ENSG00000201774-Y_RNA	Female	-0.008950673	0.929546223	0.62964882	2.13E-06	0.956324924	1.05E-05	-0.73199325	9.02E-06	5.58E-05	0.73199325	trans
cg01808320_ENSG00000201683-Y_RNA	Female	0.077935223	0.413920112	-0.685585274	4.79E-06	0.511090499	2.21E-05	0.801328741	1.08E-06	1.03E-05	0.801328741	trans
cg20638896_ENSG00000059728-MXD1	Female	0.143765953	0.061475752	-0.836921675	3.23E-05	0.084678094	0.00013115	0.857909584	1.57E-06	1.40E-05	0.857909584	trans
cg07596643_ENSG00000200998-Y_RNA	Female	0.01636968	0.653470299	1.788851735	3.04E-06	0.743988808	1.45E-05	-1.474649354	2.34E-07	2.87E-06	1.474649354	trans
cg20150659_ENSG00000206734-Y_RNA	Female	0.11797207	0.325939799	-0.794894236	6.12E-06	0.413987526	2.77E-05	0.838347331	7.22E-06	4.70E-05	0.838347331	trans
cg15859083_ENSG00000151948-GLT1D1	Female	0.04003118	0.581916982	-0.722724024	3.49E-06	0.679587987	1.65E-05	0.70511689	1.83E-05	9.45E-05	0.70511689	trans
cg10492042_ENSG00000199204-Y_RNA	Female	5.26E-18	0.747253427	1.908765174	2.72E-06	0.823005157	1.32E-05	-1.629174999	2.29E-07	2.82E-06	1.629174999	trans
cg04728840_ENSG00000135960-EDAR	Female	0.175890402	0.203783597	-0.629567804	1.00E-05	0.268524351	4.37E-05	0.758098477	6.74E-06	4.46E-05	0.758098477	trans
cg09809224_ENSG00000201938-Y_RNA	Female	1.48E-17	0.187174454	-0.986202415	1.09E-05	0.247757948	4.75E-05	0.975664812	3.57E-07	4.11E-06	0.975664812	trans
cg10991855_ENSG00000128016-ZFP36	Female	0.007566153	0.925257595	-0.672279284	2.21E-06	0.95335062	1.09E-05	0.683013826	1.92E-05	9.80E-05	0.683013826	trans
cg01086039_ENSG00000197978-GOLGA6L9	Female	0.118374014	0.350794454	-0.634271173	5.83E-06	0.441633937	2.65E-05	0.820218575	1.44E-05	7.94E-05	0.820218575	trans
cg08433110_ENSG00000202041-Y_RNA	Female	0.084586038	0.377151109	-0.944761784	5.48E-06	0.470892043	2.50E-05	0.937496826	1.31E-05	7.40E-05	0.937496826	trans
cg04487202_ENSG00000204161-TMEM273	Female	0.097548632	0.257151398	-0.775722967	8.08E-06	0.333617861	3.58E-05	0.816717816	8.56E-06	5.36E-05	0.816717816	trans
cg08414407_ENSG00000197882-OR7E13P	Female	0.174653941	0.135199507	-0.764015646	1.55E-05	0.181754486	6.60E-05	0.982595957	2.78E-07	3.33E-06	0.982595957	trans
cg11056334_ENSG00000206805-Y_RNA	Female	0.042131035	0.628312756	-2.345363733	3.36E-06	0.722172619	1.59E-05	1.707999937	5.14E-06	3.61E-05	1.707999937	trans
cg07766767_ENSG00000160781-PAQR6	Female	0.078888515	0.351149296	-0.955223382	6.03E-06	0.442050578	2.73E-05	1.024628196	6.51E-07	6.79E-06	1.024628196	trans
cg26170855_ENSG00000199862-Y_RNA	Female	-4.56E-18	0.759460582	-0.767022041	2.80E-06	0.832706652	1.35E-05	0.790380311	3.36E-07	3.90E-06	0.790380311	trans
cg04337937_ENSG00000140932-CMTM2	Female	0.070863597	0.47258102	-0.673656388	4.51E-06	0.572545866	2.09E-05	0.672335507	1.82E-05	9.44E-05	0.672335507	trans
cg02426343_ENSG00000126500-FLRT1	Female	0.030881483	0.616168092	0.835449729	3.46E-06	0.711376764	1.64E-05	-0.795408733	3.07E-06	2.41E-05	0.795408733	trans
cg19810457_ENSG00000147257-GPC3	Female	0.000985111	0.98652488	-0.722567026	2.17E-06	0.99135321	1.07E-05	0.757066461	1.95E-06	1.67E-05	0.757066461	trans
cg07766767_ENSG00000201984-Y_RNA	Female	0.079576936	0.367524907	-0.946260672	5.88E-06	0.460141589	2.67E-05	0.934358955	7.43E-06	4.81E-05	0.934358955	trans
cg23209353_ENSG00000127364-TAS2R4	Female	0.345286138	0.059067853	-0.44828807	3.66E-05	0.081447834	0.000147847	0.780133055	1.82E-05	9.42E-05	0.780133055	trans
cg01683654_ENSG00000207371-Y_RNA	Female	-0.10788537	0.278465605	0.662333145	7.77E-06	0.358687022	3.45E-05	-0.800053702	7.57E-06	4.88E-05	0.800053702	trans
cg09519485_ENSG00000200506-Y_RNA	Female	-0.033053328	0.716615279	-0.845088939	3.02E-06	0.798336995	1.45E-05	0.83683944	5.35E-06	3.72E-05	0.83683944	trans
cg06302718_ENSG00000206840-Y_RNA	Female	5.01E-20	0.989297568	-0.774941463	2.20E-06	0.9926384	1.08E-05	0.762974599	4.11E-06	3.03E-05	0.762974599	trans
cg07883696_ENSG00000222997-Y_RNA	Female	-0.013871888	0.903140766	-0.767452158	2.41E-06	0.938275928	1.17E-05	0.72284083	1.95E-05	9.91E-05	0.72284083	trans
cg04487202_ENSG00000200170-Y_RNA	Female	0.202315709	0.069092666	-0.694366711	3.17E-05	0.094887735	0.000128953	0.939473231	2.12E-06	1.79E-05	0.939473231	trans
cg14335687_ENSG00000223023-Y_RNA	Female	0.044801161	0.687590069	-0.668277988	3.19E-06	0.77332629	1.52E-05	0.816807194	1.36E-06	1.25E-05	0.816807194	trans
cg18592447_ENSG00000229413-ENSG00000229413	Female	-0.005508739	0.964162471	0.971995745	2.32E-06	0.978468011	1.14E-05	-0.907598274	2.96E-06	2.34E-05	0.907598274	trans
cg08296131_ENSG00000114771-AADAC	Female	-0.046924928	0.590352924	-0.800440419	3.84E-06	0.687417374	1.80E-05	0.819141914	2.49E-06	2.04E-05	0.819141914	trans
cg24264239_ENSG00000212448-Y_RNA	Female	-0.0011822	0.98807146	-0.968750742	2.30E-06	0.992119723	1.13E-05	0.949057358	1.21E-06	1.13E-05	0.949057358	trans
cg22806076_ENSG00000161298-ZNF382	Female	-0.046328538	0.695455507	-0.840870653	3.27E-06	0.780174491	1.55E-05	0.862946302	4.19E-06	3.08E-05	0.862946302	trans
cg16515500_ENSG00000165030-NFIL3	Female	0.155960638	0.161356295	-0.689791955	1.41E-05	0.21524032	6.03E-05	0.797616818	7.51E-06	4.85E-05	0.797616818	trans
cg16515500_ENSG00000100368-CSF2RB	Female	0.024718627	0.734708391	-0.802603589	3.11E-06	0.813292746	1.49E-05	0.759997651	1.05E-05	6.25E-05	0.759997651	trans
cg23676869_ENSG00000169760-NLGN1	Female	-0.15049084	0.207765172	0.665897259	1.10E-05	0.273399149	4.79E-05	-0.735023807	1.62E-05	8.64E-05	0.735023807	trans
cg15411736_ENSG00000168621-GDNF	Female	0.097396821	0.28237288	-0.629103923	8.10E-06	0.363386714	3.59E-05	0.742134387	5.90E-06	4.02E-05	0.742134387	trans
cg05597431_ENSG00000199565-Y_RNA	Female	0.005531248	0.634853104	-0.67653567	3.63E-06	0.727994482	1.71E-05	0.687981417	1.61E-05	8.61E-05	0.687981417	trans
cg15411736_ENSG00000185634-SHC4	Female	0.014037405	0.824265632	-0.74455076	2.80E-06	0.882584552	1.35E-05	0.767089134	3.92E-06	2.92E-05	0.767089134	trans
cg08695504_ENSG00000180316-PNPLA1	Female	0.259756481	0.083733274	-0.595801598	2.76E-05	0.114341251	0.000113014	0.737649611	7.80E-06	5.00E-05	0.737649611	trans
cg26676405_ENSG00000206721-Y_RNA	Female	0.093633988	0.344555759	-0.627392245	6.74E-06	0.434467275	3.03E-05	0.741021152	9.00E-06	5.57E-05	0.741021152	trans
cg18687468_ENSG00000164509-IL31RA	Female	0.080812485	0.222990367	-0.742213443	1.05E-05	0.292029898	4.58E-05	0.74504233	6.53E-06	4.35E-05	0.74504233	trans
cg02232418_ENSG00000133863-TEX15	Female	0.006646252	0.725166577	-1.045909735	3.23E-06	0.805687805	1.54E-05	0.949762612	2.53E-07	3.07E-06	0.949762612	trans
cg15306546_ENSG00000134775-FHOD3	Female	0.119743872	0.21576976	-0.720717634	1.10E-05	0.283181941	4.79E-05	0.725212368	1.81E-05	9.40E-05	0.725212368	trans
cg21407000_ENSG00000207075-Y_RNA	Female	-1.27E-17	0.27374624	-1.043709178	8.79E-06	0.353177889	3.87E-05	0.960283319	4.29E-07	4.80E-06	0.960283319	trans
cg21407000_ENSG00000239106-Y_RNA	Female	-1.27E-17	0.27374624	-1.043709178	8.79E-06	0.353177889	3.87E-05	0.960283319	4.29E-07	4.80E-06	0.960283319	trans
cg18323824_ENSG00000202137-Y_RNA	Female	-0.011760991	0.80788841	-0.869030858	2.98E-06	0.87018718	1.43E-05	0.823504778	1.75E-06	1.53E-05	0.823504778	trans
cg25737992_ENSG00000207127-Y_RNA	Female	-1.18E-18	0.930230747	-0.92215257	2.59E-06	0.956725349	1.26E-05	0.806994814	1.90E-06	1.64E-05	0.806994814	trans
cg02096758_ENSG00000181690-PLAG1	Female	0.159103109	0.097631297	-0.712219477	2.48E-05	0.132735672	0.000102245	0.797436795	1.21E-05	6.99E-05	0.797436795	trans
cg20121803_ENSG00000206840-Y_RNA	Female	1.16E-18	0.740642509	0.727146944	3.30E-06	0.81808672	1.57E-05	-0.718602503	8.28E-06	5.23E-05	0.718602503	trans
cg14584450_ENSG00000202306-Y_RNA	Female	0.06168809	0.564677502	-0.752926848	4.33E-06	0.663582021	2.02E-05	0.768068399	1.63E-05	8.71E-05	0.768068399	trans
cg16963484_ENSG00000206998-Y_RNA	Female	0.00468	0.773412284	-0.997503019	3.18E-06	0.843950982	1.51E-05	0.917482464	5.01E-07	5.46E-06	0.917482464	trans
cg16515500_ENSG00000204482-LST1	Female	0.071780784	0.377919905	-0.771982955	6.52E-06	0.471719244	2.94E-05	0.810893048	4.11E-06	3.03E-05	0.810893048	trans
cg24423574_ENSG00000206677-Y_RNA	Female	7.24E-19	0.975448721	-0.753268708	2.53E-06	0.984569086	1.23E-05	0.748491726	4.05E-06	3.00E-05	0.748491726	trans
cg08433110_ENSG00000099954-CECR2	Female	-0.004466485	0.853839388	-1.122248251	2.90E-06	0.903722012	1.39E-05	1.006086699	8.13E-07	8.16E-06	1.006086699	trans
cg15044121_ENSG00000232973-CYP1B1-AS1	Female	-0.044389586	0.348272572	-0.654065695	7.12E-06	0.438717809	3.19E-05	0.707898025	1.29E-05	7.33E-05	0.707898025	trans
cg09789229_ENSG00000104951-IL4I1	Female	-0.023731657	0.759007678	-0.774060596	3.28E-06	0.83243983	1.56E-05	0.77311406	7.94E-06	5.07E-05	0.77311406	trans
cg00592315_ENSG00000201354-Y_RNA	Female	-2.30E-18	0.537858044	-0.772848099	4.64E-06	0.637512981	2.15E-05	0.774270602	3.11E-06	2.43E-05	0.774270602	trans
cg11016764_ENSG00000200849-Y_RNA	Female	-1.58E-17	0.214912627	-0.802328636	1.19E-05	0.282128752	5.14E-05	0.742968301	7.15E-06	4.67E-05	0.742968301	trans
cg16515500_ENSG00000100365-NCF4	Female	0.057148019	0.383083263	-0.794752863	6.68E-06	0.477342698	3.01E-05	0.810352601	3.45E-06	2.64E-05	0.810352601	trans
cg25212717_ENSG00000185070-FLRT2	Female	0.065378701	0.564393575	-0.687757807	4.56E-06	0.663311579	2.11E-05	0.796290811	6.44E-06	4.30E-05	0.796290811	trans
cg22930385_ENSG00000123838-C4BPA	Female	0.027540481	0.245353631	-0.736874227	1.05E-05	0.319402233	4.59E-05	0.756545334	3.92E-06	2.92E-05	0.756545334	trans
cg16818712_ENSG00000207408-Y_RNA	Female	2.38E-18	0.845202859	-0.833451093	3.05E-06	0.897710281	1.46E-05	0.793630974	1.09E-06	1.04E-05	0.793630974	trans
cg13375352_ENSG00000197632-SERPINB2	Female	-0.098620619	0.302719938	0.777443812	8.57E-06	0.387084654	3.79E-05	-0.861632825	6.41E-06	4.29E-05	0.861632825	trans
cg24543696_ENSG00000206805-Y_RNA	Female	-0.068349767	0.420242827	2.092046431	6.19E-06	0.517949133	2.80E-05	-1.780915516	3.13E-06	2.44E-05	1.780915516	trans
cg05013064_ENSG00000207075-Y_RNA	Female	7.50E-18	0.575410153	0.752831964	4.56E-06	0.673569712	2.11E-05	-0.7343921	5.31E-06	3.70E-05	0.7343921	trans
cg05013064_ENSG00000239106-Y_RNA	Female	7.50E-18	0.575410153	0.752831964	4.56E-06	0.673569712	2.11E-05	-0.7343921	5.31E-06	3.70E-05	0.7343921	trans
cg23482839_ENSG00000200664-Y_RNA	Female	-1.05E-17	0.326142579	-0.871818944	8.12E-06	0.414150314	3.60E-05	0.821792706	3.80E-06	2.85E-05	0.821792706	trans
cg05056349_ENSG00000123405-NFE2	Female	-0.01801892	0.690859571	0.717204724	3.86E-06	0.776322912	1.81E-05	-0.681979201	1.92E-05	9.80E-05	0.681979201	trans
cg24186114_ENSG00000207497-Y_RNA	Female	-0.011458272	0.910715268	-0.771623287	2.93E-06	0.943432395	1.40E-05	0.817129305	7.55E-06	4.87E-05	0.817129305	trans
cg15099537_ENSG00000122862-SRGN	Female	0.054730791	0.475471118	-0.685077248	5.62E-06	0.575456766	2.56E-05	0.769381594	2.96E-06	2.34E-05	0.769381594	trans
cg20057147_ENSG00000197882-OR7E13P	Female	0.214592523	0.081704149	-0.497181645	3.30E-05	0.111641145	0.000133971	0.762461037	7.86E-06	5.03E-05	0.762461037	trans
cg25144860_ENSG00000206719-Y_RNA	Female	-1.68E-17	0.396917566	-0.888877039	6.80E-06	0.492267829	3.05E-05	0.868724385	4.60E-07	5.08E-06	0.868724385	trans
cg06110166_ENSG00000198077-CYP2A7	Female	-0.036184349	0.495333576	0.678808132	5.46E-06	0.595521299	2.49E-05	-0.753831114	5.06E-06	3.57E-05	0.753831114	trans
cg11023174_ENSG00000185652-NTF3	Female	0.136471503	0.138838306	-0.622490052	1.96E-05	0.186450908	8.19E-05	0.747335942	4.75E-06	3.40E-05	0.747335942	trans
cg05492735_ENSG00000196367-TRRAP	Female	-0.053827709	0.568686545	-1.19049502	4.83E-06	0.667236954	2.23E-05	1.134387446	1.12E-05	6.56E-05	1.134387446	trans
cg07198994_ENSG00000202169-Y_RNA	Female	0.022059786	0.534940832	-2.525768426	5.14E-06	0.634604276	2.36E-05	2.081445976	9.79E-07	9.52E-06	2.081445976	trans
cg02268738_ENSG00000202137-Y_RNA	Female	0.012185349	0.817216037	-0.884886494	3.37E-06	0.877118261	1.60E-05	0.807837613	3.22E-06	2.50E-05	0.807837613	trans
cg13375352_ENSG00000147488-ST18	Female	-0.045508065	0.612407134	0.863819149	4.52E-06	0.708079599	2.09E-05	-0.865266109	7.40E-06	4.79E-05	0.865266109	trans
cg07905199_ENSG00000178607-ERN1	Female	-0.22282362	0.068227327	0.505101297	4.06E-05	0.093722526	0.000163301	-0.696486823	1.55E-05	8.37E-05	0.696486823	trans
cg09081941_ENSG00000042832-TG	Female	0.15138246	0.148990632	-0.748668611	1.89E-05	0.199422391	7.93E-05	0.818850922	3.13E-06	2.45E-05	0.818850922	trans
cg06400006_ENSG00000175426-PCSK1	Female	0.256767917	0.08913482	-0.470567747	3.17E-05	0.121505726	0.000129036	0.750915612	1.10E-05	6.51E-05	0.750915612	trans
cg11500903_ENSG00000005981-ASB4	Female	0.262133087	0.025998851	-0.552617291	0.000109259	0.036508797	0.000421849	0.802018896	3.62E-06	2.74E-05	0.802018896	trans
cg15735438_ENSG00000113140-SPARC	Female	0.045536895	0.665070483	-0.704517339	4.31E-06	0.754413433	2.01E-05	0.725878409	1.87E-05	9.62E-05	0.725878409	trans
cg18966920_ENSG00000240499-ENSG00000240499	Female	0.196419198	0.073233729	-0.580097467	3.93E-05	0.100399636	0.000158279	0.759964159	1.18E-05	6.85E-05	0.759964159	trans
cg16656119_ENSG00000048540-LMO3	Female	0.189421064	0.155347584	-0.506717387	1.87E-05	0.207588092	7.84E-05	0.758654464	5.72E-06	3.92E-05	0.758654464	trans
cg10324032_ENSG00000131042-LILRB2	Female	0.035548357	0.549587343	-0.920659804	5.29E-06	0.649003258	2.42E-05	0.792295014	6.24E-06	4.20E-05	0.792295014	trans
cg09076900_ENSG00000153714-LURAP1L	Female	0.146868223	0.125719523	-0.601866716	2.32E-05	0.169445298	9.60E-05	0.718531697	1.44E-05	7.91E-05	0.718531697	trans
cg09076900_ENSG00000201683-Y_RNA	Female	0.040219641	0.692850507	-0.64815617	4.22E-06	0.778028368	1.97E-05	0.722647872	1.09E-05	6.46E-05	0.722647872	trans
cg26326088_ENSG00000207317-Y_RNA	Female	0.113347142	0.363764299	-0.643176655	8.04E-06	0.455924523	3.57E-05	0.802057393	8.29E-07	8.30E-06	0.802057393	trans
cg15099537_ENSG00000104974-LILRA1	Female	0.112047505	0.100046873	-0.66151927	2.94E-05	0.135932366	0.000119969	0.786976696	4.22E-06	3.10E-05	0.786976696	trans
cg01086039_ENSG00000206840-Y_RNA	Female	-2.87E-18	0.365230782	-0.938065382	8.06E-06	0.457540341	3.57E-05	0.873789724	1.38E-06	1.26E-05	0.873789724	trans
cg01686736_ENSG00000207387-Y_RNA	Female	-1.44E-17	0.211026673	-0.795987761	1.40E-05	0.277378514	5.99E-05	0.78251727	4.61E-06	3.32E-05	0.78251727	trans
cg09076900_ENSG00000185634-SHC4	Female	0.076897666	0.276873161	-0.671961079	1.07E-05	0.356921672	4.67E-05	0.733746989	1.31E-05	7.40E-05	0.733746989	trans
cg02080116_ENSG00000196917-HCAR1	Female	0.039530637	0.732452014	-0.754797646	4.08E-06	0.811701844	1.91E-05	0.827941611	4.36E-06	3.18E-05	0.827941611	trans
cg04665311_ENSG00000168621-GDNF	Female	0.095413924	0.333965076	-0.609598433	9.04E-06	0.422704579	3.98E-05	0.711178814	1.42E-05	7.86E-05	0.711178814	trans
cg18811157_ENSG00000185479-KRT6B	Female	0.094896623	0.246606454	-0.642522029	1.23E-05	0.320942807	5.30E-05	0.717594177	1.58E-05	8.49E-05	0.717594177	trans
cg13320413_ENSG00000101307-SIRPB1	Female	-0.048899403	0.355742184	-0.714319032	8.55E-06	0.446998304	3.78E-05	0.691892472	9.06E-06	5.60E-05	0.691892472	trans
cg16515500_ENSG00000203710-CR1	Female	-0.046744258	0.541669673	-0.78531877	5.63E-06	0.641263738	2.56E-05	0.735346571	1.68E-05	8.88E-05	0.735346571	trans
cg16515500_ENSG00000076662-ICAM3	Female	0.045702487	0.493513775	-0.793035079	6.19E-06	0.593545617	2.80E-05	0.807039831	3.39E-06	2.61E-05	0.807039831	trans
cg25130590_ENSG00000199565-Y_RNA	Female	-0.002946843	0.775038329	-0.834439721	3.97E-06	0.845280664	1.86E-05	0.833706313	7.35E-07	7.51E-06	0.833706313	trans
cg22930385_ENSG00000164509-IL31RA	Female	0.102805722	0.129152907	-0.682637691	2.39E-05	0.173911246	9.89E-05	0.784841788	2.51E-06	2.04E-05	0.784841788	trans
cg14084042_ENSG00000207164-Y_RNA	Female	4.76E-19	0.974443942	0.860845849	3.17E-06	0.983863635	1.51E-05	-0.837304616	2.31E-06	1.92E-05	0.837304616	trans
cg01028000_ENSG00000131480-AOC2	Female	0.092739554	0.390679738	-0.807835268	7.91E-06	0.485657725	3.51E-05	0.89084945	7.67E-06	4.93E-05	0.89084945	trans
cg15735438_ENSG00000233251-ENSG00000233251	Female	0.075876099	0.271563055	-0.770519432	1.14E-05	0.350709823	4.96E-05	0.83381287	1.76E-06	1.54E-05	0.83381287	trans
cg19994026_ENSG00000199565-Y_RNA	Female	0.003771284	0.73948717	-0.850654083	4.21E-06	0.81716031	1.96E-05	0.819351367	9.40E-07	9.20E-06	0.819351367	trans
cg01596995_ENSG00000207127-Y_RNA	Female	1.05E-18	0.906546158	-1.999847829	3.44E-06	0.940598466	1.63E-05	2.000928996	1.06E-09	2.54E-08	2.000928996	trans
cg04544994_ENSG00000176971-FIBIN	Female	0.106296288	0.413054316	-0.691642181	7.63E-06	0.510154466	3.40E-05	0.712415139	1.28E-05	7.27E-05	0.712415139	trans
cg00232388_ENSG00000222881-Y_RNA	Female	0.129234441	0.242513202	-0.731634662	1.32E-05	0.315952875	5.65E-05	0.833739465	4.14E-06	3.05E-05	0.833739465	trans
cg16515500_ENSG00000154589-LY96	Female	0.188640641	0.084522016	-0.671105199	3.81E-05	0.115367206	0.000153839	0.810319987	8.13E-06	5.16E-05	0.810319987	trans
cg25311637_ENSG00000232973-CYP1B1-AS1	Female	-0.064867133	0.077079895	0.755819365	4.20E-05	0.105490734	0.000168639	-0.831539409	2.81E-06	2.24E-05	0.831539409	trans
cg12910951_ENSG00000207024-Y_RNA	Female	-0.006067468	0.914311795	0.847676324	3.55E-06	0.946032181	1.67E-05	-0.879080279	7.54E-07	7.67E-06	0.879080279	trans
cg16857912_ENSG00000201548-Y_RNA	Female	-0.012164214	0.907746174	-0.676297041	3.58E-06	0.941283626	1.69E-05	0.720759879	6.44E-06	4.31E-05	0.720759879	trans
cg20237815_ENSG00000200998-Y_RNA	Female	-0.008043672	0.837890284	-0.892191252	3.88E-06	0.892506017	1.82E-05	0.897124533	3.09E-07	3.63E-06	0.897124533	trans
cg13320413_ENSG00000203710-CR1	Female	-0.013389551	0.852545567	-0.704412617	3.82E-06	0.902796038	1.80E-05	0.709041062	3.78E-06	2.84E-05	0.709041062	trans
cg20638896_ENSG00000180730-SHISA2	Female	0.021853309	0.812527441	-0.883342072	4.02E-06	0.873660582	1.88E-05	0.766100508	1.51E-05	8.21E-05	0.766100508	trans
cg04924345_ENSG00000172348-RCAN2	Female	-0.003850037	0.967972422	-0.767392945	3.41E-06	0.980857415	1.62E-05	0.761636835	1.03E-05	6.18E-05	0.761636835	trans
cg04152562_ENSG00000182168-UNC5C	Female	0.162588362	0.22828733	-0.569609994	1.45E-05	0.298538794	6.18E-05	0.81662513	2.79E-06	2.23E-05	0.81662513	trans
cg02496607_ENSG00000238912-Y_RNA	Female	-6.46E-18	0.592016604	-0.754772389	5.61E-06	0.688996232	2.55E-05	0.705754675	1.89E-05	9.68E-05	0.705754675	trans
cg24148874_ENSG00000206805-Y_RNA	Female	0.008496297	0.926676734	-1.05559648	3.60E-06	0.954549719	1.70E-05	1.164030099	8.79E-08	1.25E-06	1.164030099	trans
cg19431048_ENSG00000199565-Y_RNA	Female	0.00151981	0.877467576	-0.890600366	3.83E-06	0.920465283	1.80E-05	0.850908979	5.11E-07	5.55E-06	0.850908979	trans
cg09999324_ENSG00000016490-CLCA1	Female	0.104390916	0.320251875	-0.668440241	1.05E-05	0.407518684	4.60E-05	0.76642372	3.87E-06	2.89E-05	0.76642372	trans
cg10664162_ENSG00000160791-CCR5	Female	0.043811789	0.626545351	-0.83561486	5.39E-06	0.720463207	2.46E-05	0.802813244	1.65E-05	8.79E-05	0.802813244	trans
cg05446475_ENSG00000199862-Y_RNA	Female	-8.14E-18	0.629545927	-0.625009677	5.39E-06	0.723302748	2.46E-05	0.689226708	1.06E-05	6.31E-05	0.689226708	trans
cg04487202_ENSG00000153283-CD96	Female	0.105978068	0.283632253	-0.74595133	1.20E-05	0.364831831	5.20E-05	0.836310939	9.01E-06	5.58E-05	0.836310939	trans
cg02080116_ENSG00000198400-NTRK1	Female	0.058977178	0.443868336	-0.813328421	7.72E-06	0.542793504	3.43E-05	0.850083377	7.59E-07	7.71E-06	0.850083377	trans
cg15865055_ENSG00000132464-ENAM	Female	0.062804767	0.554273373	-0.738396018	6.19E-06	0.653684859	2.80E-05	0.752349812	7.56E-06	4.88E-05	0.752349812	trans
cg24186114_ENSG00000240499-ENSG00000240499	Female	0.074594224	0.503641358	-0.683486466	6.84E-06	0.603586969	3.07E-05	0.884361307	1.70E-06	1.50E-05	0.884361307	trans
cg22052566_ENSG00000206721-Y_RNA	Female	-0.025353676	0.73172463	1.023118378	4.72E-06	0.811126605	2.18E-05	-1.015507093	1.06E-06	1.01E-05	1.015507093	trans
cg18881071_ENSG00000207164-Y_RNA	Female	1.91E-18	0.888395465	-0.716983068	3.89E-06	0.928392128	1.83E-05	0.707197543	1.62E-05	8.64E-05	0.707197543	trans
cg08176762_ENSG00000206982-Y_RNA	Female	0.003379159	0.966077685	-0.827744291	3.59E-06	0.979591977	1.70E-05	0.783807042	5.95E-06	4.05E-05	0.783807042	trans
cg14683563_ENSG00000134460-IL2RA	Female	0.070201528	0.238311603	-0.661905763	1.46E-05	0.310814614	6.25E-05	0.691413641	1.37E-05	7.64E-05	0.691413641	trans
cg02062218_ENSG00000207075-Y_RNA	Female	-3.06E-18	0.819363833	-0.730934566	4.25E-06	0.878747835	1.98E-05	0.775958107	1.28E-06	1.18E-05	0.775958107	trans
cg02062218_ENSG00000239106-Y_RNA	Female	-3.06E-18	0.819363833	-0.730934566	4.25E-06	0.878747835	1.98E-05	0.775958107	1.28E-06	1.18E-05	0.775958107	trans
cg15735438_ENSG00000124491-F13A1	Female	0.032220011	0.697197108	-0.751536546	5.09E-06	0.781801808	2.34E-05	0.803313916	1.76E-06	1.54E-05	0.803313916	trans
cg23482839_ENSG00000200982-Y_RNA	Female	0.061923929	0.440360004	-0.782099344	8.12E-06	0.539100288	3.60E-05	0.7933964	1.28E-05	7.28E-05	0.7933964	trans
cg15099537_ENSG00000131042-LILRB2	Female	0.052188194	0.390499819	-0.705926834	9.16E-06	0.485442223	4.03E-05	0.742399345	1.04E-05	6.23E-05	0.742399345	trans
cg15411736_ENSG00000201683-Y_RNA	Female	-0.006676512	0.941194668	-0.682980871	3.87E-06	0.963827912	1.82E-05	0.726308447	1.10E-05	6.48E-05	0.726308447	trans
cg23367851_ENSG00000198400-NTRK1	Female	0.042431476	0.570066606	0.858794076	6.48E-06	0.668644094	2.92E-05	-0.829013364	3.98E-06	2.96E-05	0.829013364	trans
cg02697258_ENSG00000207127-Y_RNA	Female	-7.52E-18	0.491659868	-1.299097768	7.53E-06	0.591530694	3.35E-05	1.115006682	6.15E-07	6.48E-06	1.115006682	trans
cg15099537_ENSG00000174837-ADGRE1	Female	-0.002566053	0.972327081	-0.70434922	3.82E-06	0.982888826	1.80E-05	0.717679967	1.06E-05	6.30E-05	0.717679967	trans
cg20638896_ENSG00000116514-RNF19B	Female	0.087792504	0.265369675	-0.898386447	1.40E-05	0.343420762	6.00E-05	0.773610232	1.96E-05	9.95E-05	0.773610232	trans
cg09191854_ENSG00000231106-LINC01436	Female	-0.037514165	0.666687949	-0.911824161	5.58E-06	0.755776947	2.54E-05	0.857316698	1.25E-06	1.16E-05	0.857316698	trans
cg04487202_ENSG00000211689-TRGC1	Female	0.104992709	0.306184262	-0.734684218	1.23E-05	0.391151638	5.30E-05	0.821347918	1.08E-05	6.42E-05	0.821347918	trans
cg22203300_ENSG00000085662-AKR1B1	Female	0.177236397	0.110528848	-1.063256811	3.42E-05	0.149724064	0.000138767	1.218477917	1.81E-06	1.57E-05	1.218477917	trans
cg17779085_ENSG00000182168-UNC5C	Female	1.080662421	0.022802804	-0.316784894	0.000165921	0.032108722	0.000632806	1.524244175	8.45E-06	5.31E-05	1.524244175	trans
cg05713971_ENSG00000206813-Y_RNA	Female	2.13E-18	0.93204159	0.688031334	4.06E-06	0.957458671	1.90E-05	-0.686028781	8.92E-06	5.54E-05	0.686028781	trans
cg08426938_ENSG00000199332-Y_RNA	Female	-0.042586807	0.680838404	-0.59224699	5.58E-06	0.767837709	2.54E-05	0.708538992	1.69E-05	8.92E-05	0.708538992	trans
cg01604152_ENSG00000200664-Y_RNA	Female	2.10E-18	0.85960744	-1.014006695	4.43E-06	0.907939291	2.06E-05	0.852349515	2.30E-06	1.91E-05	0.852349515	trans
cg19115205_ENSG00000069122-ADGRF5	Female	0.101566042	0.246015469	-0.759510233	1.55E-05	0.320220619	6.59E-05	0.784564581	1.75E-05	9.15E-05	0.784564581	trans
cg00337181_ENSG00000207317-Y_RNA	Female	0.125246213	0.129880968	-0.934902317	2.94E-05	0.174847067	0.00012004	0.999592806	3.09E-07	3.64E-06	0.999592806	trans
cg02448481_ENSG00000227373-RABGAP1L-DT	Female	0.096530494	0.458009078	-0.968439127	8.35E-06	0.557456694	3.69E-05	1.03586983	1.31E-05	7.40E-05	1.03586983	trans
cg20057147_ENSG00000206677-Y_RNA	Female	-2.20E-17	0.317283769	-0.628947929	1.21E-05	0.404054518	5.22E-05	0.699425974	7.96E-06	5.08E-05	0.699425974	trans
cg27582739_ENSG00000202169-Y_RNA	Female	-0.00809492	0.834395688	1.233883379	4.61E-06	0.89025337	2.14E-05	-1.221136896	6.01E-09	1.19E-07	1.221136896	trans
cg24728770_ENSG00000231106-LINC01436	Female	0.013708496	0.887049161	-0.643129572	4.37E-06	0.927373756	2.03E-05	0.731831915	4.04E-06	2.99E-05	0.731831915	trans
cg00406188_ENSG00000140519-RHCG	Female	0.045009872	0.58243317	-0.814612426	6.70E-06	0.680061995	3.01E-05	0.808345245	1.01E-05	6.07E-05	0.808345245	trans
cg04487202_ENSG00000168404-MLKL	Female	0.111168281	0.190566393	-0.788746176	2.07E-05	0.251990786	8.64E-05	0.905612828	1.59E-06	1.41E-05	0.905612828	trans
cg11376872_ENSG00000222072-Y_RNA	Female	0.009297823	0.927471144	-0.989114651	4.33E-06	0.955026736	2.02E-05	0.907033799	1.24E-05	7.10E-05	0.907033799	trans
cg07543199_ENSG00000200754-Y_RNA	Female	0.591531306	0.013955738	-0.299130162	0.000288823	0.019852015	0.001085888	1.000876259	9.87E-07	9.58E-06	1.000876259	trans
cg20344908_ENSG00000200630-Y_RNA	Female	-1.30E-17	0.270697456	-0.843593622	1.49E-05	0.349671296	6.35E-05	0.821204054	1.15E-06	1.08E-05	0.821204054	trans
cg04726019_ENSG00000164825-DEFB1	Female	0.142951668	0.147753617	-0.536297829	2.74E-05	0.197848986	0.000112268	0.715351451	1.42E-05	7.83E-05	0.715351451	trans
cg18687468_ENSG00000182601-HS3ST4	Female	0.01079594	0.846670074	-0.787876467	4.81E-06	0.898911609	2.22E-05	0.758982489	4.49E-06	3.25E-05	0.758982489	trans
cg15865055_ENSG00000048540-LMO3	Female	0.083835796	0.479666716	-0.682785379	8.53E-06	0.579681185	3.77E-05	0.859746852	6.16E-07	6.49E-06	0.859746852	trans
cg00658016_ENSG00000201354-Y_RNA	Female	-2.06E-18	0.56137344	1.097609376	7.31E-06	0.66041987	3.26E-05	-0.781277792	1.15E-05	6.69E-05	0.781277792	trans
cg24186114_ENSG00000199667-Y_RNA	Female	0.029850662	0.792974819	-0.694156384	5.21E-06	0.858820664	2.39E-05	0.797796001	1.02E-05	6.15E-05	0.797796001	trans
cg11500903_ENSG00000197584-KCNMB2	Female	0.275125653	0.043036453	-0.448504369	9.60E-05	0.059754537	0.000372072	0.742050425	9.72E-06	5.91E-05	0.742050425	trans
cg04487202_ENSG00000111796-KLRB1	Female	0.08380393	0.394372181	-0.739147657	1.05E-05	0.48963081	4.56E-05	0.828724804	9.54E-06	5.83E-05	0.828724804	trans
cg02426343_ENSG00000202536-Y_RNA	Female	0.000825209	0.962614829	0.866774946	4.31E-06	0.977854219	2.01E-05	-0.906800614	1.00E-07	1.39E-06	0.906800614	trans
cg23200634_ENSG00000207417-Y_RNA	Female	0.022863292	0.841355696	-0.716016888	4.94E-06	0.894983368	2.27E-05	0.785702149	1.80E-05	9.37E-05	0.785702149	trans
cg23587192_ENSG00000206677-Y_RNA	Female	-2.63E-17	0.349670249	-0.772262947	1.19E-05	0.440343501	5.13E-05	0.714184951	1.22E-05	7.02E-05	0.714184951	trans
cg22930385_ENSG00000182601-HS3ST4	Female	0.080395302	0.15592235	-0.698025483	2.68E-05	0.208319768	0.00011018	0.771997207	4.38E-06	3.18E-05	0.771997207	trans
cg23482839_ENSG00000201426-Y_RNA	Female	-1.76E-17	0.578140262	-0.788769739	7.30E-06	0.676090867	3.26E-05	0.856154477	4.57E-07	5.05E-06	0.856154477	trans
cg02476436_ENSG00000206690-Y_RNA	Female	0.190688261	0.10152294	-0.648799651	4.16E-05	0.137868673	0.000167115	0.806033214	1.20E-05	6.95E-05	0.806033214	trans
cg15099537_ENSG00000101307-SIRPB1	Female	0.078865887	0.129209243	-0.674153764	3.27E-05	0.173984995	0.000132911	0.783720738	3.84E-06	2.88E-05	0.783720738	trans
cg16515500_ENSG00000053747-LAMA3	Female	0.092039292	0.347414018	-0.745777912	1.23E-05	0.437740637	5.29E-05	0.834486822	4.12E-06	3.04E-05	0.834486822	trans
cg10664162_ENSG00000207049-Y_RNA	Female	-9.42E-18	0.47073257	-0.937571283	9.13E-06	0.570527525	4.02E-05	0.906391071	9.17E-07	9.02E-06	0.906391071	trans
cg09828310_ENSG00000236242-MYO16-AS1	Female	0.135173208	0.221708649	-0.515503273	1.94E-05	0.290469609	8.10E-05	0.704895501	9.64E-06	5.88E-05	0.704895501	trans
cg09506610_ENSG00000207391-Y_RNA	Female	0.013292331	0.898955719	-0.65783445	4.83E-06	0.935661124	2.23E-05	0.797632791	1.36E-06	1.24E-05	0.797632791	trans
cg09519485_ENSG00000120729-MYOT	Female	0.096701715	0.331038663	-0.808713451	1.32E-05	0.419505908	5.66E-05	0.920454374	1.66E-06	1.47E-05	0.920454374	trans
cg09024862_ENSG00000212448-Y_RNA	Female	-0.015745124	0.886283089	-0.807922364	4.98E-06	0.926861002	2.29E-05	0.727562257	1.57E-05	8.47E-05	0.727562257	trans
cg03513472_ENSG00000114771-AADAC	Female	0.151837346	0.063204274	-0.889320654	7.06E-05	0.087015258	0.000276882	0.921284168	1.85E-06	1.60E-05	0.921284168	trans
cg04924345_ENSG00000069122-ADGRF5	Female	0.007278595	0.937827736	-0.755093574	4.76E-06	0.961518841	2.20E-05	0.749156301	1.26E-05	7.21E-05	0.749156301	trans
cg14635551_ENSG00000212448-Y_RNA	Female	0.088769228	0.281865422	-0.683952243	1.59E-05	0.362811499	6.75E-05	0.776590072	6.23E-06	4.19E-05	0.776590072	trans
cg07994735_ENSG00000113749-HRH2	Female	0.023780153	0.74116883	-0.730717367	6.09E-06	0.818562159	2.76E-05	0.707107413	1.64E-05	8.73E-05	0.707107413	trans
cg05264324_ENSG00000178750-STX19	Female	0.228153938	0.122351214	-0.477049322	3.71E-05	0.16508191	0.000149735	0.77825071	9.93E-06	6.01E-05	0.77825071	trans
cg01148039_ENSG00000207391-Y_RNA	Female	0.015877196	0.847211131	-0.662358202	5.36E-06	0.89936559	2.45E-05	0.769482531	3.99E-06	2.96E-05	0.769482531	trans
cg12377084_ENSG00000222658-Y_RNA	Female	0.154991082	0.02249108	-0.756580867	0.000202094	0.031679428	0.000766078	0.913488391	1.97E-06	1.68E-05	0.913488391	trans
cg19115205_ENSG00000172348-RCAN2	Female	0.092352311	0.305445325	-0.763311046	1.49E-05	0.390254812	6.35E-05	0.785750325	1.91E-05	9.77E-05	0.785750325	trans
cg21004358_ENSG00000121335-PRB2	Female	-0.08616005	0.443237094	0.632736495	1.03E-05	0.542185876	4.50E-05	-0.768894584	1.05E-05	6.27E-05	0.768894584	trans
cg09789229_ENSG00000243055-GK-AS1	Female	0.018192236	0.863454383	-0.673868199	5.35E-06	0.911044386	2.45E-05	0.761698062	1.20E-05	6.93E-05	0.761698062	trans
cg18477969_ENSG00000203804-ADAMTSL4-AS1	Female	0.122096583	0.084486114	-0.87402205	5.52E-05	0.11532033	0.000218616	0.872201854	8.19E-06	5.19E-05	0.872201854	trans
cg24186114_ENSG00000228061-ENSG00000228061	Female	0.121785554	0.349250573	-0.631965919	1.34E-05	0.439864913	5.75E-05	0.824532674	1.34E-05	7.52E-05	0.824532674	trans
cg03959986_ENSG00000206719-Y_RNA	Female	-9.40E-18	0.632587138	0.813985628	7.41E-06	0.726015171	3.31E-05	-0.780911258	3.25E-06	2.52E-05	0.780911258	trans
cg22131013_ENSG00000222305-Y_RNA	Female	0.224710387	0.123692077	-0.499034278	3.82E-05	0.166819064	0.000154073	0.790641188	9.93E-06	6.01E-05	0.790641188	trans
cg03875668_ENSG00000231703-ENSG00000231703	Female	0.076178817	0.525166941	-0.602337875	9.03E-06	0.624695602	3.97E-05	0.772545948	1.13E-05	6.62E-05	0.772545948	trans
cg20057147_ENSG00000133742-CA1	Female	0.290661973	0.071725177	-0.356957163	6.62E-05	0.098393481	0.00026054	0.762519837	9.81E-06	5.95E-05	0.762519837	trans
cg01086039_ENSG00000237853-NFIA-AS1	Female	0.123340964	0.251498546	-0.684255433	1.89E-05	0.326803667	7.94E-05	0.856921499	4.88E-06	3.47E-05	0.856921499	trans
cg15099537_ENSG00000151948-GLT1D1	Female	0.085451954	0.177588194	-0.654806024	2.68E-05	0.235767685	0.000109968	0.764113681	5.65E-06	3.89E-05	0.764113681	trans
cg11218915_ENSG00000207164-Y_RNA	Female	1.59E-18	0.899080009	-0.840886206	5.34E-06	0.935698343	2.44E-05	0.760327818	3.70E-06	2.79E-05	0.760327818	trans
cg12067981_ENSG00000206677-Y_RNA	Female	-4.43E-18	0.851270129	-0.732865376	5.64E-06	0.901849885	2.57E-05	0.690839038	1.68E-05	8.91E-05	0.690839038	trans
cg13234367_ENSG00000124215-CDH26	Female	0.087399656	0.445688737	-0.66653551	1.08E-05	0.544683505	4.71E-05	0.810213917	1.78E-05	9.26E-05	0.810213917	trans
cg24186114_ENSG00000236333-TRHDE-AS1	Female	0.180868017	0.065070598	-0.618107931	7.43E-05	0.089513612	0.000290834	0.766948265	1.54E-05	8.33E-05	0.766948265	trans
cg00490039_ENSG00000206640-Y_RNA	Female	0.079990411	0.402978067	-0.711211317	1.20E-05	0.499078665	5.19E-05	0.847169807	7.05E-06	4.62E-05	0.847169807	trans
cg02096758_ENSG00000174099-MSRB3	Female	-0.006367668	0.905337145	-0.858518328	5.37E-06	0.93977787	2.46E-05	0.822043114	1.85E-06	1.60E-05	0.822043114	trans
cg00406188_ENSG00000047648-ARHGAP6	Female	0.107417334	0.23565056	-0.731816155	2.07E-05	0.307580757	8.63E-05	0.899415295	3.97E-07	4.49E-06	0.899415295	trans
cg09627057_ENSG00000233680-HNRNPA1P27	Female	0.218730227	0.040484966	-0.500721532	0.00012142	0.05627762	0.000467135	0.73184472	1.51E-05	8.20E-05	0.73184472	trans
cg09223563_ENSG00000206982-Y_RNA	Female	0.017129256	0.795691966	-1.271561115	6.19E-06	0.860977801	2.80E-05	1.194032678	2.99E-07	3.54E-06	1.194032678	trans
cg20349024_ENSG00000207173-Y_RNA	Female	2.60E-18	0.854284663	0.825978295	5.77E-06	0.90400362	2.63E-05	-0.785718971	1.23E-06	1.14E-05	0.785718971	trans
cg03985285_ENSG00000168621-GDNF	Female	0.057549798	0.641236566	-0.690280913	7.69E-06	0.733730111	3.42E-05	0.760531654	2.01E-06	1.71E-05	0.760531654	trans
cg08296131_ENSG00000199740-Y_RNA	Female	0.116246693	0.306804962	-0.701104768	1.61E-05	0.391906236	6.83E-05	0.788468959	1.03E-05	6.18E-05	0.788468959	trans
cg08188698_ENSG00000212448-Y_RNA	Female	0.010593767	0.903232829	-0.79936062	5.50E-06	0.938339549	2.51E-05	0.821306537	1.58E-06	1.40E-05	0.821306537	trans
cg21659084_ENSG00000207218-Y_RNA	Female	0.04093743	0.608781715	-0.81864958	8.17E-06	0.704522733	3.62E-05	0.806854962	1.41E-05	7.79E-05	0.806854962	trans
cg12115391_ENSG00000222997-Y_RNA	Female	-0.026273945	0.750038361	-0.746410874	6.64E-06	0.825445713	2.99E-05	0.744344273	1.66E-05	8.80E-05	0.744344273	trans
cg08897368_ENSG00000207075-Y_RNA	Female	-1.17E-17	0.317220601	-0.756919111	1.57E-05	0.403996185	6.66E-05	0.7332928	1.40E-05	7.77E-05	0.7332928	trans
cg08897368_ENSG00000239106-Y_RNA	Female	-1.17E-17	0.317220601	-0.756919111	1.57E-05	0.403996185	6.66E-05	0.7332928	1.40E-05	7.77E-05	0.7332928	trans
cg03513472_ENSG00000019505-SYT13	Female	-0.00468071	0.941231282	-1.044703637	5.36E-06	0.963852065	2.45E-05	0.888996364	1.50E-06	1.35E-05	0.888996364	trans
cg16712416_ENSG00000200998-Y_RNA	Female	0.003323471	0.940188539	-0.802316944	5.37E-06	0.963135314	2.45E-05	0.77080324	2.44E-06	2.00E-05	0.77080324	trans
cg11935063_ENSG00000206677-Y_RNA	Female	-1.15E-17	0.598648543	-0.726127746	8.48E-06	0.695195565	3.75E-05	0.790309437	1.00E-06	9.70E-06	0.790309437	trans
cg14181112_ENSG00000199204-Y_RNA	Female	2.54E-18	0.904902781	-0.776553798	5.62E-06	0.939497314	2.56E-05	0.767557633	2.86E-06	2.27E-05	0.767557633	trans
cg15735438_ENSG00000053747-LAMA3	Female	0.226578129	0.015753545	-0.587479702	0.000323933	0.022350375	0.001214589	0.795823194	6.77E-06	4.48E-05	0.795823194	trans
cg27605211_ENSG00000100448-CTSG	Female	0.009873988	0.88462149	-0.79834146	5.79E-06	0.925668521	2.63E-05	0.847836073	3.81E-07	4.34E-06	0.847836073	trans
cg12377084_ENSG00000236064-ENSG00000236064	Female	0.151946156	0.207373925	-0.686497672	2.47E-05	0.27291343	0.00010189	0.900696077	4.26E-06	3.12E-05	0.900696077	trans
cg15762175_ENSG00000233476-EEF1A1P6	Female	-0.029731689	0.733933428	-0.853063243	6.99E-06	0.812665813	3.13E-05	0.770828826	1.84E-05	9.51E-05	0.770828826	trans
cg10185650_ENSG00000135960-EDAR	Female	0.163510953	0.305929246	-0.552801558	1.68E-05	0.390843851	7.11E-05	0.744178185	7.33E-06	4.76E-05	0.744178185	trans
cg01808320_ENSG00000164509-IL31RA	Female	0.094068953	0.127686543	-0.664922651	4.03E-05	0.172002452	0.000162196	0.765430566	3.38E-06	2.60E-05	0.765430566	trans
cg25292374_ENSG00000202137-Y_RNA	Female	-0.009797767	0.839564442	-0.895480129	6.15E-06	0.893763698	2.78E-05	0.848272777	9.61E-07	9.37E-06	0.848272777	trans
cg27210166_ENSG00000207164-Y_RNA	Female	-4.13E-18	0.717767515	-0.799259904	7.26E-06	0.799251555	3.24E-05	0.805489179	2.12E-06	1.79E-05	0.805489179	trans
cg19943770_ENSG00000148053-NTRK2	Female	0.039059462	0.6041036	-0.721488461	8.64E-06	0.70010912	3.82E-05	0.784771051	1.39E-06	1.27E-05	0.784771051	trans
cg13320413_ENSG00000242616-GNG10	Female	0.024500996	0.743061501	-0.7120606	7.03E-06	0.819987387	3.15E-05	0.717272944	6.97E-06	4.58E-05	0.717272944	trans
cg12034111_ENSG00000207387-Y_RNA	Female	-6.32E-18	0.613456894	-0.767933516	8.68E-06	0.709034802	3.83E-05	0.713419638	1.68E-05	8.91E-05	0.713419638	trans
cg18251222_ENSG00000168621-GDNF	Female	-0.060223778	0.484413853	0.709956007	1.10E-05	0.584342722	4.79E-05	-0.759383238	1.25E-05	7.15E-05	0.759383238	trans
cg23160136_ENSG00000199938-Y_RNA	Female	0.094750795	0.430651552	-0.572154136	1.24E-05	0.529006517	5.36E-05	0.783299181	4.43E-06	3.21E-05	0.783299181	trans
cg03465188_ENSG00000146938-NLGN4X	Female	0.01591649	0.726723293	-0.668061875	7.38E-06	0.807021477	3.29E-05	0.683433992	1.37E-05	7.65E-05	0.683433992	trans
cg07805383_ENSG00000202144-Y_RNA	Female	-8.42E-18	0.483342965	-0.69570947	1.11E-05	0.583311237	4.84E-05	0.715821333	1.09E-05	6.44E-05	0.715821333	trans
cg02096758_ENSG00000079841-RIMS1	Female	0.060635949	0.522668912	-0.740596221	1.03E-05	0.622347694	4.50E-05	0.800745396	9.52E-06	5.82E-05	0.800745396	trans
cg17604362_ENSG00000225205-ENSG00000225205	Female	0.081639459	0.447465302	-0.940924284	1.22E-05	0.546577792	5.28E-05	0.929460695	4.84E-06	3.45E-05	0.929460695	trans
cg18966920_ENSG00000199890-Y_RNA	Female	0.291350054	0.026966474	-0.504249509	0.00020278	0.037832393	0.000768627	0.774488557	6.44E-06	4.30E-05	0.774488557	trans
cg24130945_ENSG00000199862-Y_RNA	Female	-1.37E-17	0.371883173	-0.630722003	1.49E-05	0.465015815	6.34E-05	0.662643067	1.84E-05	9.50E-05	0.662643067	trans
cg04544994_ENSG00000206756-Y_RNA	Female	-0.012101328	0.925110924	-0.748900744	6.00E-06	0.953321732	2.72E-05	0.859552898	1.04E-06	9.96E-06	0.859552898	trans
cg09886258_ENSG00000196159-FAT4	Female	0.15798593	0.227990162	-0.698830264	2.48E-05	0.298173017	0.000102201	0.862290938	3.58E-06	2.72E-05	0.862290938	trans
cg01235335_ENSG00000207127-Y_RNA	Female	-1.24E-17	0.332724532	-0.775315986	1.75E-05	0.421380069	7.37E-05	0.779830857	3.98E-06	2.96E-05	0.779830857	trans
cg09081941_ENSG00000163638-ADAMTS9	Female	0.111799964	0.335060452	-0.696534347	1.74E-05	0.423893354	7.34E-05	0.805879351	4.87E-06	3.46E-05	0.805879351	trans
cg01704040_ENSG00000187808-SOWAHD	Female	-0.234737053	0.022104068	0.750911526	0.000265244	0.031151311	0.000998623	-0.884407834	8.12E-06	5.15E-05	0.884407834	trans
cg16818712_ENSG00000199710-Y_RNA	Female	2.38E-18	0.845202859	-0.774228539	6.94E-06	0.897710281	3.11E-05	0.716634331	9.18E-06	5.66E-05	0.716634331	trans
cg16818712_ENSG00000201663-Y_RNA	Female	2.38E-18	0.845202859	-0.774228539	6.94E-06	0.897710281	3.11E-05	0.716634331	9.18E-06	5.66E-05	0.716634331	trans
cg16818712_ENSG00000222206-Y_RNA	Female	2.38E-18	0.845202859	-0.774228539	6.94E-06	0.897710281	3.11E-05	0.716634331	9.18E-06	5.66E-05	0.716634331	trans
cg22203300_ENSG00000177627-C12orf54	Female	-0.022766693	0.840046071	-1.214705228	7.01E-06	0.89415864	3.14E-05	1.218814515	4.20E-06	3.08E-05	1.218814515	trans
cg04665311_ENSG00000165646-SLC18A2	Female	0.27106784	0.032851035	-0.466450867	0.000179269	0.045890551	0.000681667	0.733476399	1.85E-05	9.56E-05	0.733476399	trans
cg07596643_ENSG00000158246-TENT5B	Female	-0.087330583	0.279445677	1.449657252	2.11E-05	0.359886779	8.79E-05	-1.396023001	1.42E-06	1.29E-05	1.396023001	trans
cg27436767_ENSG00000048540-LMO3	Female	0.098836746	0.393209256	-0.612122719	1.50E-05	0.488315368	6.40E-05	0.763508158	1.27E-05	7.22E-05	0.763508158	trans
cg23370710_ENSG00000202542-Y_RNA	Female	0.029403889	0.667924425	-0.788717997	8.89E-06	0.75678439	3.92E-05	0.870245235	8.03E-07	8.09E-06	0.870245235	trans
cg09789229_ENSG00000129450-SIGLEC9	Female	-0.034159626	0.564191559	-0.739975775	1.06E-05	0.663119513	4.60E-05	0.759104211	7.23E-06	4.71E-05	0.759104211	trans
cg00607797_ENSG00000199442-Y_RNA	Female	-0.016610708	0.792594696	-1.490315932	7.58E-06	0.858463434	3.37E-05	1.499865615	3.01E-07	3.56E-06	1.499865615	trans
cg17714581_ENSG00000223023-Y_RNA	Female	0.074138578	0.555598824	-0.614525354	1.09E-05	0.654801787	4.75E-05	0.773565293	2.95E-06	2.33E-05	0.773565293	trans
cg05492735_ENSG00000198870-STKLD1	Female	0.033726208	0.697424239	-1.143023544	8.69E-06	0.781969586	3.84E-05	1.255056566	4.99E-07	5.44E-06	1.255056566	trans
cg22930385_ENSG00000201683-Y_RNA	Female	0.020861129	0.842542842	-0.675229795	7.20E-06	0.895831392	3.22E-05	0.731058908	1.25E-05	7.16E-05	0.731058908	trans
cg05577657_ENSG00000201343-Y_RNA	Female	0.08465765	0.533446177	-0.679057424	1.16E-05	0.633081555	5.03E-05	0.842114182	3.55E-06	2.70E-05	0.842114182	trans
cg16515500_ENSG00000171777-RASGRP4	Female	0.039928417	0.562786393	-0.769482719	1.10E-05	0.661790666	4.76E-05	0.754286179	1.54E-05	8.33E-05	0.754286179	trans
cg03734133_ENSG00000076043-REXO2	Female	0.197369232	0.15198353	-0.480911507	4.10E-05	0.203255524	0.000164609	0.753804174	1.53E-05	8.31E-05	0.753804174	trans
cg09886258_ENSG00000075035-WSCD2	Female	-0.016310227	0.86875901	-0.791345336	7.20E-06	0.914902672	3.22E-05	0.802161784	4.65E-06	3.34E-05	0.802161784	trans
cg24186114_ENSG00000236709-DAPK1-IT1	Female	0.158763982	0.139048621	-0.665973142	4.50E-05	0.186723179	0.000179837	0.827267164	4.96E-06	3.52E-05	0.827267164	trans
cg15865055_ENSG00000171714-ANO5	Female	0.058064861	0.47751405	-0.789336446	1.32E-05	0.577541938	5.65E-05	0.761742486	8.64E-06	5.40E-05	0.761742486	trans
cg13095300_ENSG00000173210-ABLIM3	Female	0.085399189	0.405699526	-0.775305765	1.58E-05	0.502048526	6.72E-05	0.791210363	1.49E-05	8.14E-05	0.791210363	trans
cg00912942_ENSG00000011021-CLCN6	Female	0.171958766	0.15491312	-0.790303364	4.16E-05	0.207021235	0.000167045	0.987904375	4.33E-06	3.16E-05	0.987904375	trans
cg14924064_ENSG00000201354-Y_RNA	Female	-1.65E-19	0.963860304	0.711851593	6.70E-06	0.978249589	3.02E-05	-0.734813607	7.05E-06	4.62E-05	0.734813607	trans
cg04924345_ENSG00000231768-LINC01354	Female	0.042356985	0.692373713	-0.702488021	9.36E-06	0.777573488	4.11E-05	0.757528417	1.52E-05	8.25E-05	0.757528417	trans
cg13911116_ENSG00000200982-Y_RNA	Female	0.034457858	0.64699915	-0.937985511	1.01E-05	0.738902149	4.40E-05	0.941849415	3.20E-06	2.49E-05	0.941849415	trans
cg02025578_ENSG00000207235-Y_RNA	Female	-0.17724487	0.133791516	0.473922448	4.90E-05	0.179955402	0.000195252	-0.697395363	1.97E-05	9.99E-05	0.697395363	trans
cg20249925_ENSG00000199378-Y_RNA	Female	3.69E-18	0.587518776	-0.797563906	1.12E-05	0.68488252	4.88E-05	0.776391273	5.45E-06	3.78E-05	0.776391273	trans
cg11935063_ENSG00000236761-CTAGE9	Female	0.275388867	0.037546301	-0.490624722	0.000176532	0.052278405	0.000671514	0.792823414	7.13E-06	4.66E-05	0.792823414	trans
cg11016764_ENSG00000199762-Y_RNA	Female	0.168314169	0.122997527	-0.617332149	5.39E-05	0.165910577	0.000213899	0.769743903	7.88E-06	5.03E-05	0.769743903	trans
cg00303919_ENSG00000201938-Y_RNA	Female	-1.64E-18	0.895918903	-0.748798212	7.43E-06	0.933362575	3.31E-05	0.752841329	3.13E-06	2.44E-05	0.752841329	trans
cg00866836_ENSG00000187045-TMPRSS6	Female	-0.000237838	0.98103033	-1.135382193	6.86E-06	0.987821993	3.08E-05	0.913957805	9.91E-06	6.00E-05	0.913957805	trans
cg10664162_ENSG00000171115-GIMAP8	Female	0.04570471	0.596652625	-0.801099582	1.14E-05	0.693436831	4.93E-05	0.788334483	1.85E-05	9.53E-05	0.788334483	trans
cg13871921_ENSG00000207497-Y_RNA	Female	0.058659413	0.515776022	-0.836468526	1.32E-05	0.615474381	5.68E-05	0.879946706	8.61E-06	5.39E-05	0.879946706	trans
cg04487202_ENSG00000120253-NUP43	Female	0.159704252	0.194112747	-0.681307294	3.51E-05	0.256422039	0.000142036	0.847547166	1.67E-05	8.84E-05	0.847547166	trans
cg16963484_ENSG00000200616-Y_RNA	Female	8.36E-18	0.6328534	-0.964169193	1.08E-05	0.726178067	4.72E-05	0.886647657	1.63E-06	1.45E-05	0.886647657	trans
cg08403010_ENSG00000019505-SYT13	Female	-0.037044998	0.532003191	0.709853813	1.29E-05	0.631710208	5.55E-05	-0.750105037	7.09E-06	4.64E-05	0.750105037	trans
cg22451117_ENSG00000232973-CYP1B1-AS1	Female	0.044280561	0.227303587	-0.822772019	3.02E-05	0.297336412	0.000123137	0.890678216	3.40E-07	3.94E-06	0.890678216	trans
cg11500903_ENSG00000104427-ZC2HC1A	Female	0.232437066	0.063410451	-0.548790813	0.000108574	0.087291528	0.000419262	0.788100095	6.93E-06	4.56E-05	0.788100095	trans
cg02080116_ENSG00000133110-POSTN	Female	0.075706628	0.43062613	-0.737773372	1.60E-05	0.528981145	6.79E-05	0.854124899	1.08E-06	1.03E-05	0.854124899	trans
cg14584450_ENSG00000201370-Y_RNA	Female	0.092186987	0.343591883	-0.825538958	2.01E-05	0.433402073	8.37E-05	0.859822355	5.03E-06	3.55E-05	0.859822355	trans
cg11500903_ENSG00000198838-RYR3	Female	0.17133808	0.09671528	-0.574891896	7.19E-05	0.131532188	0.000281811	0.748765397	4.86E-06	3.46E-05	0.748765397	trans
cg16515500_ENSG00000239998-LILRA2	Female	0.098558054	0.249776023	-0.721633836	2.79E-05	0.324761213	0.000114069	0.787044015	1.16E-05	6.75E-05	0.787044015	trans
cg11324445_ENSG00000200702-Y_RNA	Female	0.002998736	0.963160506	-0.822503922	7.25E-06	0.978002383	3.24E-05	0.843578918	2.35E-06	1.94E-05	0.843578918	trans
cg07439594_ENSG00000206677-Y_RNA	Female	-1.27E-17	0.512766972	-0.885644943	1.37E-05	0.612423681	5.87E-05	0.923615894	9.44E-08	1.32E-06	0.923615894	trans
cg03734133_ENSG00000107968-MAP3K8	Female	0.283959319	0.036119444	-0.430983716	0.000194842	0.050342219	0.000739014	0.795860504	2.90E-06	2.30E-05	0.795860504	trans
cg03734133_ENSG00000156642-NPTN	Female	0.345582851	0.021405746	-0.424214952	0.000330023	0.030184413	0.001236984	0.789815735	9.71E-06	5.91E-05	0.789815735	trans
cg20638896_ENSG00000042832-TG	Female	0.002710927	0.977239741	-0.891950609	7.23E-06	0.98564175	3.23E-05	0.821005795	8.08E-06	5.14E-05	0.821005795	trans
cg23370710_ENSG00000206719-Y_RNA	Female	1.23E-17	0.499892136	-0.894481142	1.42E-05	0.599996466	6.06E-05	0.871074131	1.02E-06	9.83E-06	0.871074131	trans
cg09519485_ENSG00000200630-Y_RNA	Female	-6.54E-18	0.52317643	-1.010745268	1.36E-05	0.622771763	5.84E-05	0.950259997	3.11E-07	3.66E-06	0.950259997	trans
cg10028717_ENSG00000213561-ENSG00000213561	Female	-0.101738187	0.270799215	1.139526713	2.63E-05	0.349782385	0.000108067	-1.177933978	8.82E-06	5.49E-05	1.177933978	trans
cg23200634_ENSG00000239069-Y_RNA	Female	0.056164639	0.309394248	-0.778433251	2.31E-05	0.394913724	9.56E-05	0.760035756	1.44E-05	7.94E-05	0.760035756	trans
cg11756968_ENSG00000206840-Y_RNA	Female	-1.69E-18	0.550507113	-1.133046547	1.30E-05	0.649888859	5.58E-05	0.944352277	4.52E-06	3.26E-05	0.944352277	trans
cg25212717_ENSG00000133863-TEX15	Female	-0.023835874	0.225618884	-0.733369303	3.21E-05	0.295284055	0.000130646	0.770524106	3.29E-06	2.54E-05	0.770524106	trans
cg02232418_ENSG00000179542-SLITRK4	Female	-0.032691519	0.297643035	-0.982597337	2.45E-05	0.38118801	0.000100991	0.830524678	1.18E-05	6.84E-05	0.830524678	trans
cg22203300_ENSG00000128591-FLNC	Female	0.095236878	0.468127708	-1.120447098	1.56E-05	0.567851065	6.62E-05	1.158266012	1.67E-05	8.84E-05	1.158266012	trans
cg05056349_ENSG00000148926-ADM	Female	-0.039068542	0.613010404	0.668104699	1.20E-05	0.708666809	5.18E-05	-0.73016679	9.29E-06	5.71E-05	0.73016679	trans
cg16515500_ENSG00000128016-ZFP36	Female	0.033359378	0.683243071	-0.763270382	1.08E-05	0.769673612	4.68E-05	0.754250578	1.86E-05	9.60E-05	0.754250578	trans
cg00337181_ENSG00000212448-Y_RNA	Female	-0.041022726	0.588286321	-1.027277841	1.26E-05	0.685583439	5.42E-05	0.962469001	7.89E-07	7.96E-06	0.962469001	trans
cg23459160_ENSG00000207049-Y_RNA	Female	-4.76E-18	0.734492049	-0.7668397	1.01E-05	0.813097872	4.42E-05	0.768008084	3.15E-06	2.46E-05	0.768008084	trans
cg12955111_ENSG00000172348-RCAN2	Female	0.003209146	0.970353332	-0.792232978	7.70E-06	0.98236021	3.42E-05	0.782535244	1.87E-05	9.61E-05	0.782535244	trans
cg03734133_ENSG00000164291-ARSK	Female	0.287968149	0.026398025	-0.449021238	0.000284785	0.037062067	0.001070942	0.753990164	1.60E-05	8.56E-05	0.753990164	trans
cg08433110_ENSG00000198570-RD3	Female	0.016035427	0.470353152	-1.052763898	1.60E-05	0.570173531	6.81E-05	0.949096054	4.62E-06	3.32E-05	0.949096054	trans
cg14335687_ENSG00000206582-Y_RNA	Female	0.230704817	0.061177343	-0.554281578	0.00012314	0.084277519	0.000473564	0.77282583	7.72E-06	4.95E-05	0.77282583	trans
cg03397234_ENSG00000238266-LINC00707	Female	-0.135796642	0.10647314	0.65785331	7.13E-05	0.144399349	0.00027943	-0.75017942	9.16E-06	5.65E-05	0.75017942	trans
cg12377084_ENSG00000228804-ENSG00000228804	Female	0.222189036	0.035884433	-0.636485479	0.000211762	0.050024406	0.000801498	0.928193348	1.64E-06	1.45E-05	0.928193348	trans
cg13320413_ENSG00000155307-SAMSN1	Female	0.05119208	0.54914945	-0.627900438	1.40E-05	0.648541362	6.00E-05	0.658246241	1.61E-05	8.61E-05	0.658246241	trans
cg04487202_ENSG00000237541-HLA-DQA2	Female	0.090327151	0.297514845	-0.797339332	2.59E-05	0.381039229	0.00010658	0.886552635	4.37E-06	3.18E-05	0.886552635	trans
cg20910935_ENSG00000207387-Y_RNA	Female	-8.06E-18	0.479022682	-0.833095026	1.63E-05	0.579016361	6.90E-05	0.769597892	8.51E-06	5.34E-05	0.769597892	trans
cg09191854_ENSG00000102466-FGF14	Female	-0.020749188	0.822967935	-0.950916072	9.50E-06	0.881522702	4.17E-05	0.834767641	1.04E-05	6.23E-05	0.834767641	trans
cg17971017_ENSG00000201426-Y_RNA	Female	-1.70E-17	0.629019051	0.722113076	1.25E-05	0.722839593	5.38E-05	-0.720371057	1.27E-05	7.22E-05	0.720371057	trans
cg12377084_ENSG00000237853-NFIA-AS1	Female	0.225654919	0.023767069	-0.634232443	0.000331339	0.033435537	0.001241854	0.970185658	6.08E-07	6.42E-06	0.970185658	trans
cg13320413_ENSG00000124491-F13A1	Female	0.107867499	0.167217803	-0.640844996	4.74E-05	0.222640423	0.000189202	0.69791435	1.87E-05	9.63E-05	0.69791435	trans
cg25212717_ENSG00000179542-SLITRK4	Female	0.004634541	0.888700749	-0.794309904	9.01E-06	0.928528768	3.97E-05	0.810672373	1.16E-06	1.10E-05	0.810672373	trans
cg07766767_ENSG00000202137-Y_RNA	Female	0.013726613	0.737173629	-1.057375086	1.09E-05	0.815269441	4.76E-05	1.009842011	7.50E-07	7.64E-06	1.009842011	trans
cg00607797_ENSG00000207408-Y_RNA	Female	5.86E-18	0.532232054	-1.5855857	1.51E-05	0.63184675	6.42E-05	1.567035773	6.35E-08	9.42E-07	1.567035773	trans
cg02931193_ENSG00000144227-NXPH2	Female	0.043614064	0.547157926	-0.734802959	1.47E-05	0.646595368	6.28E-05	0.755740189	7.88E-06	5.03E-05	0.755740189	trans
cg15109916_ENSG00000135960-EDAR	Female	0.328105931	0.013818216	-0.522611011	0.000584758	0.019662943	0.002167392	0.760731194	1.33E-05	7.48E-05	0.760731194	trans
cg11500903_ENSG00000120051-CFAP58	Female	0.257960266	0.040733501	-0.539198385	0.000200282	0.056616723	0.000759286	0.787925818	7.35E-06	4.77E-05	0.787925818	trans
cg08188698_ENSG00000207317-Y_RNA	Female	0.06463145	0.500504857	-0.721993661	1.64E-05	0.600642092	6.96E-05	0.783288915	4.49E-06	3.25E-05	0.783288915	trans
cg14544216_ENSG00000206677-Y_RNA	Female	-1.60E-17	0.382663856	-1.03154048	2.16E-05	0.476908448	8.96E-05	1.133385483	2.62E-08	4.36E-07	1.133385483	trans
cg22930385_ENSG00000233251-ENSG00000233251	Female	0.12296902	0.091770495	-0.647416059	9.02E-05	0.12500186	0.000350459	0.759797484	8.58E-06	5.37E-05	0.759797484	trans
cg11662061_ENSG00000133110-POSTN	Female	0.039401874	0.733773478	-0.615098669	1.13E-05	0.812529346	4.89E-05	0.722276738	1.09E-05	6.43E-05	0.722276738	trans
cg02096758_ENSG00000170381-SEMA3E	Female	0.08822857	0.27303844	-0.763005049	3.04E-05	0.352442946	0.000124032	0.805804863	9.67E-06	5.89E-05	0.805804863	trans
cg06502685_ENSG00000148053-NTRK2	Female	-0.0220579	0.728885699	-0.765943088	1.14E-05	0.808791538	4.96E-05	0.778087991	4.60E-06	3.31E-05	0.778087991	trans
cg03734133_ENSG00000004534-RBM6	Female	0.311723308	0.07272356	-0.375853501	0.000114747	0.099723012	0.00044227	0.780094124	1.27E-05	7.25E-05	0.780094124	trans
cg13337086_ENSG00000199530-Y_RNA	Female	0.0046606	0.966571929	-0.77437395	8.66E-06	0.979927096	3.83E-05	0.837180905	1.13E-05	6.64E-05	0.837180905	trans
cg12624031_ENSG00000133110-POSTN	Female	-0.010360558	0.903681274	-1.653188949	9.42E-06	0.938632101	4.14E-05	1.146051404	2.17E-06	1.82E-05	1.146051404	trans
cg13127920_ENSG00000166800-LDHAL6A	Female	0.157240636	0.232253724	-0.577943595	3.67E-05	0.303414715	0.000148383	0.846549176	4.80E-07	5.27E-06	0.846549176	trans
cg13911116_ENSG00000200664-Y_RNA	Female	-1.97E-18	0.845107677	-1.045587807	1.01E-05	0.897710281	4.40E-05	1.035345461	1.51E-07	1.98E-06	1.035345461	trans
cg00607797_ENSG00000200664-Y_RNA	Female	5.86E-18	0.532232054	-1.566932371	1.61E-05	0.63184675	6.84E-05	1.553562634	8.23E-08	1.18E-06	1.553562634	trans
cg18323824_ENSG00000088340-FER1L4	Female	0.158986465	0.194739757	-0.637231182	4.41E-05	0.257216637	0.000176484	0.803616911	1.06E-05	6.29E-05	0.803616911	trans
cg24186114_ENSG00000199867-Y_RNA	Female	0.095951243	0.381708811	-0.703207013	2.27E-05	0.475854461	9.42E-05	0.822581689	1.25E-05	7.13E-05	0.822581689	trans
cg00204065_ENSG00000212448-Y_RNA	Female	0.091098937	0.249255216	-0.883791694	3.48E-05	0.324125827	0.000141082	0.939918998	9.85E-07	9.56E-06	0.939918998	trans
cg11067224_ENSG00000206706-Y_RNA	Female	-0.011538463	0.91465984	-0.777878286	9.60E-06	0.946143608	4.21E-05	0.851972252	1.61E-05	8.61E-05	0.851972252	trans
cg01086039_ENSG00000138152-BTBD16	Female	0.19379411	0.023926457	-0.667611158	0.000367686	0.033655925	0.001375279	0.809151969	1.97E-05	9.97E-05	0.809151969	trans
cg08433110_ENSG00000155886-SLC24A2	Female	7.64E-05	0.996703758	-1.085623245	8.83E-06	0.997553214	3.89E-05	0.971712811	2.39E-06	1.97E-05	0.971712811	trans
cg20011860_ENSG00000171714-ANO5	Female	0.04532224	0.63044799	-0.75679088	1.40E-05	0.72412924	6.00E-05	0.730730125	1.46E-05	8.00E-05	0.730730125	trans
cg09886258_ENSG00000166073-GPR176	Female	0.106438066	0.161658434	-0.78520811	5.48E-05	0.21562651	0.000217149	0.89984011	7.52E-07	7.65E-06	0.89984011	trans
cg00337181_ENSG00000227218-ENSG00000227218	Female	0.10092351	0.246261307	-0.897852752	3.60E-05	0.32052181	0.000145646	0.853948485	8.48E-06	5.32E-05	0.853948485	trans
cg11756968_ENSG00000206911-Y_RNA	Female	0.049577698	0.507260572	-0.991187838	1.75E-05	0.607212922	7.39E-05	0.931631677	6.38E-06	4.27E-05	0.931631677	trans
cg24186114_ENSG00000207034-Y_RNA	Female	0.181696247	0.118368344	-0.5844216	7.56E-05	0.159978398	0.000295573	0.801654014	1.27E-05	7.24E-05	0.801654014	trans
cg01086039_ENSG00000207146-Y_RNA	Female	0.214177644	0.064436573	-0.632342513	0.00013901	0.088653511	0.000532872	0.859259714	7.25E-06	4.72E-05	0.859259714	trans
cg20803916_ENSG00000199705-Y_RNA	Female	0.046616928	0.590655238	-0.591933491	1.52E-05	0.687726669	6.46E-05	0.712936383	1.93E-05	9.84E-05	0.712936383	trans
cg20057147_ENSG00000127364-TAS2R4	Female	0.296789245	0.049578389	-0.410546338	0.000181492	0.068617869	0.000689979	0.779016285	8.23E-06	5.20E-05	0.779016285	trans
cg01704040_ENSG00000073861-TBX21	Female	-0.19440903	0.018887509	0.752241201	0.000480328	0.026694142	0.001786334	-0.913752263	2.29E-06	1.90E-05	0.913752263	trans
cg11500903_ENSG00000132321-IQCA1	Female	0.286132535	0.018585055	-0.518039682	0.000488643	0.026275712	0.001816802	0.776500848	1.11E-05	6.53E-05	0.776500848	trans
cg15735438_ENSG00000123838-C4BPA	Female	0.007870257	0.725110121	-0.787294267	1.26E-05	0.805641211	5.41E-05	0.791447809	3.48E-06	2.66E-05	0.791447809	trans
cg02931193_ENSG00000151322-NPAS3	Female	0.13630685	0.159270096	-0.608890448	5.81E-05	0.21258649	0.000229976	0.750126897	1.21E-05	6.99E-05	0.750126897	trans
cg12377084_ENSG00000175426-PCSK1	Female	0.210704123	0.07642924	-0.60739083	0.000121097	0.104632514	0.000465922	0.886770434	5.93E-06	4.03E-05	0.886770434	trans
cg09076900_ENSG00000095587-TLL2	Female	0.084352609	0.273201776	-0.613336642	3.40E-05	0.352637376	0.000138087	0.70362453	1.51E-05	8.23E-05	0.70362453	trans
cg12377084_ENSG00000224957-LINC01266	Female	0.171012357	0.12420397	-0.698948701	7.50E-05	0.167489081	0.000293682	0.850394962	1.44E-05	7.94E-05	0.850394962	trans
cg14826752_ENSG00000187720-THSD4	Female	0.060006242	0.502228675	-0.690705074	1.87E-05	0.602402427	7.84E-05	0.806998518	2.27E-06	1.89E-05	0.806998518	trans
cg23492225_ENSG00000133110-POSTN	Female	0.13330329	0.208281613	-0.522342223	4.51E-05	0.274041368	0.000180435	0.72750005	1.27E-05	7.21E-05	0.72750005	trans
cg22203300_ENSG00000148841-ITPRIP	Female	0.053028975	0.60305189	-1.225752851	1.56E-05	0.699306534	6.65E-05	1.223335908	3.24E-06	2.51E-05	1.223335908	trans
cg08897368_ENSG00000200283-Y_RNA	Female	0.026138165	0.74312584	-0.674566494	1.29E-05	0.820000949	5.56E-05	0.756783415	1.02E-05	6.14E-05	0.756783415	trans
cg16515500_ENSG00000066336-SPI1	Female	0.014546601	0.845347096	-0.783121991	1.14E-05	0.897768962	4.93E-05	0.780179107	1.48E-05	8.09E-05	0.780179107	trans
cg12955111_ENSG00000069122-ADGRF5	Female	0.019110782	0.82004658	-0.775535083	1.18E-05	0.879280376	5.10E-05	0.778108578	1.96E-05	9.95E-05	0.778108578	trans
cg10313151_ENSG00000227195-MIR663AHG	Female	0.009936838	0.788458671	-0.870303381	1.23E-05	0.855475039	5.29E-05	0.868174148	1.69E-06	1.48E-05	0.868174148	trans
cg01086039_ENSG00000199222-Y_RNA	Female	-1.15E-17	0.365230782	-0.879246322	2.66E-05	0.457540341	0.000109068	0.918120628	4.38E-07	4.88E-06	0.918120628	trans
cg19408572_ENSG00000207049-Y_RNA	Female	2.18E-18	0.871746694	0.932641748	1.12E-05	0.917121157	4.85E-05	-0.874420434	3.89E-06	2.90E-05	0.874420434	trans
cg03734133_ENSG00000158201-ABHD3	Female	0.255463911	0.083617693	-0.429366563	0.000117769	0.114186932	0.000453477	0.749835622	1.49E-05	8.15E-05	0.749835622	trans
cg02170695_ENSG00000201370-Y_RNA	Female	0.030574638	0.765996272	-0.894136147	1.29E-05	0.838029894	5.54E-05	0.913419548	4.23E-06	3.10E-05	0.913419548	trans
cg11500903_ENSG00000039139-DNAH5	Female	0.189916423	0.090088093	-0.561048591	0.000110254	0.122778403	0.000425597	0.766957658	7.69E-06	4.94E-05	0.766957658	trans
cg13168129_ENSG00000113389-NPR3	Female	-0.089222156	0.225884064	1.507508056	4.40E-05	0.29561717	0.000176269	-1.607992717	2.26E-06	1.88E-05	1.607992717	trans
cg11500903_ENSG00000169550-MUC15	Female	0.260133276	0.023051357	-0.530382074	0.000432146	0.032449034	0.001610403	0.812870022	3.42E-06	2.62E-05	0.812870022	trans
cg13871921_ENSG00000199870-Y_RNA	Female	0.077021903	0.266979609	-0.860125419	3.76E-05	0.345282759	0.000151909	0.891617455	9.20E-06	5.67E-05	0.891617455	trans
cg16247465_ENSG00000199530-Y_RNA	Female	0.268870932	0.04292479	-0.473262667	0.000233947	0.059601622	0.000883345	0.736256035	1.54E-05	8.34E-05	0.736256035	trans
cg04487202_ENSG00000179331-RAB39A	Female	0.051747252	0.459571864	-0.79052807	2.19E-05	0.558893059	9.10E-05	0.851447011	3.76E-06	2.83E-05	0.851447011	trans
cg15465092_ENSG00000183439-TRIM61	Female	-0.03713666	0.585297877	1.248321485	1.73E-05	0.68283932	7.31E-05	-1.093597768	1.61E-05	8.63E-05	1.093597768	trans
cg26659797_ENSG00000148053-NTRK2	Female	0.010773132	0.881944394	-0.791628872	1.15E-05	0.92369462	4.97E-05	0.842521638	7.56E-07	7.68E-06	0.842521638	trans
cg13320413_ENSG00000137642-SORL1	Female	0.103329972	0.334409611	-0.561481715	3.09E-05	0.423151967	0.000126003	0.723192856	4.65E-06	3.34E-05	0.723192856	trans
cg04487202_ENSG00000229754-CXCR2P1	Female	0.118608573	0.141847887	-0.764722622	7.30E-05	0.190296842	0.00028574	0.896961888	3.80E-06	2.85E-05	0.896961888	trans
cg27465654_ENSG00000222072-Y_RNA	Female	-0.016720613	0.850061113	-1.936023569	1.22E-05	0.901072954	5.26E-05	1.883140623	5.03E-06	3.55E-05	1.883140623	trans
cg23200634_ENSG00000016490-CLCA1	Female	0.008776018	0.916759222	-0.711258311	1.14E-05	0.947440258	4.96E-05	0.757384165	1.28E-05	7.26E-05	0.757384165	trans
cg18477969_ENSG00000199332-Y_RNA	Female	0.109437586	0.131975669	-0.819820455	7.93E-05	0.177585113	0.000309595	1.006142107	3.06E-07	3.61E-06	1.006142107	trans
cg06758833_ENSG00000229376-CICP3	Female	0.068121477	0.514979109	-0.615431516	2.04E-05	0.614698585	8.52E-05	0.738473728	1.67E-05	8.86E-05	0.738473728	trans
cg22162544_ENSG00000200252-Y_RNA	Female	-0.099479492	0.392624096	0.563495261	2.70E-05	0.487692368	0.00011075	-0.744112934	8.79E-06	5.47E-05	0.744112934	trans
cg02080116_ENSG00000049192-ADAMTS6	Female	0.041390579	0.670891472	-0.742451533	1.59E-05	0.759557055	6.75E-05	0.846498099	1.90E-06	1.64E-05	0.846498099	trans
cg10032131_ENSG00000184613-NELL2	Female	-0.193863609	0.041607709	0.528842365	0.000256922	0.057808279	0.000968093	-0.740216688	1.32E-05	7.42E-05	0.740216688	trans
cg02525705_ENSG00000112877-CEP72	Female	0.359766481	0.022801996	-0.465066986	0.000475289	0.032107788	0.001768009	0.738933578	1.35E-05	7.57E-05	0.738933578	trans
cg21415853_ENSG00000199862-Y_RNA	Female	4.69E-18	0.769744818	-0.688003355	1.44E-05	0.841185579	6.13E-05	0.717307218	3.22E-06	2.50E-05	0.717307218	trans
cg02080116_ENSG00000006606-CCL26	Female	0.054017741	0.558460607	-0.721032187	2.01E-05	0.657658605	8.38E-05	0.821716829	1.85E-06	1.60E-05	0.821716829	trans
cg03134747_ENSG00000199530-Y_RNA	Female	0.267043797	0.080607423	-0.586093549	0.000140691	0.110196842	0.000539158	0.760099327	1.02E-05	6.11E-05	0.760099327	trans
cg02080116_ENSG00000163638-ADAMTS9	Female	0.095074906	0.395151518	-0.676512598	2.89E-05	0.490365237	0.000118082	0.76677701	1.97E-05	9.98E-05	0.76677701	trans
cg02567454_ENSG00000199710-Y_RNA	Female	4.29E-19	0.970797302	-0.777502037	1.18E-05	0.98236021	5.10E-05	0.77000346	2.09E-06	1.77E-05	0.77000346	trans
cg02567454_ENSG00000201663-Y_RNA	Female	4.29E-19	0.970797302	-0.777502037	1.18E-05	0.98236021	5.10E-05	0.77000346	2.09E-06	1.77E-05	0.77000346	trans
cg02567454_ENSG00000222206-Y_RNA	Female	4.29E-19	0.970797302	-0.777502037	1.18E-05	0.98236021	5.10E-05	0.77000346	2.09E-06	1.77E-05	0.77000346	trans
cg19822890_ENSG00000222305-Y_RNA	Female	0.092801934	0.517314262	-0.500562153	2.23E-05	0.61707109	9.24E-05	0.771145599	9.24E-06	5.69E-05	0.771145599	trans
cg04112961_ENSG00000160213-CSTB	Female	0.114032754	0.159475399	-2.014709632	7.26E-05	0.212850279	0.000284374	2.023744222	1.44E-06	1.30E-05	2.023744222	trans
cg15157699_ENSG00000199762-Y_RNA	Female	0.139111667	0.150989288	-0.71056693	7.67E-05	0.201985507	0.000299953	0.860359664	1.04E-05	6.24E-05	0.860359664	trans
cg02426343_ENSG00000099954-CECR2	Female	-0.007573831	0.759641545	0.81690118	1.54E-05	0.832859284	6.57E-05	-0.851459145	6.72E-07	6.97E-06	0.851459145	trans
cg08266644_ENSG00000200998-Y_RNA	Female	0.003746423	0.930623549	-0.805648249	1.26E-05	0.956883291	5.43E-05	0.798587194	2.25E-06	1.87E-05	0.798587194	trans
cg11169621_ENSG00000207408-Y_RNA	Female	-6.32E-18	0.577246871	-0.786854662	2.04E-05	0.675342204	8.51E-05	0.760232978	6.23E-06	4.19E-05	0.760232978	trans
cg21167956_ENSG00000206719-Y_RNA	Female	-2.11E-18	0.929197671	-0.691055727	1.27E-05	0.956073423	5.48E-05	0.698744337	1.57E-05	8.47E-05	0.698744337	trans
cg17593097_ENSG00000200849-Y_RNA	Female	-2.56E-18	0.820629525	-0.882305456	1.45E-05	0.879680195	6.19E-05	0.841350315	3.32E-06	2.56E-05	0.841350315	trans
cg01604152_ENSG00000199870-Y_RNA	Female	0.079367541	0.308460812	-0.849658763	3.87E-05	0.393810603	0.000155838	0.83092627	9.68E-06	5.89E-05	0.83092627	trans
cg01713812_ENSG00000206719-Y_RNA	Female	1.65E-17	0.392583425	-0.92464913	3.06E-05	0.487647307	0.000124881	0.811566445	1.58E-05	8.49E-05	0.811566445	trans
cg00607797_ENSG00000200702-Y_RNA	Female	-0.03192176	0.555919061	-1.443858759	2.21E-05	0.655082698	9.17E-05	1.357101798	3.36E-06	2.59E-05	1.357101798	trans
cg20638896_ENSG00000150681-RGS18	Female	0.043943885	0.522873519	-0.865945905	2.36E-05	0.622538062	9.78E-05	0.754375413	1.89E-05	9.68E-05	0.754375413	trans
cg22203300_ENSG00000225205-ENSG00000225205	Female	0.142206983	0.238762942	-1.0862143	5.19E-05	0.31134838	0.000206444	1.198802309	9.77E-06	5.93E-05	1.198802309	trans
cg21004358_ENSG00000183454-GRIN2A	Female	-0.208811568	0.049142911	0.51893641	0.000253242	0.068027881	0.000954388	-0.762303337	9.24E-06	5.69E-05	0.762303337	trans
cg15166362_ENSG00000222529-Y_RNA	Female	-6.12E-19	0.930409631	-0.834503815	1.34E-05	0.956749734	5.76E-05	0.824724314	2.27E-06	1.89E-05	0.824724314	trans
cg09809224_ENSG00000232973-CYP1B1-AS1	Female	-0.051422104	0.178050034	-0.85100953	7.03E-05	0.23635538	0.000275938	0.879204027	3.09E-06	2.42E-05	0.879204027	trans
cg04726019_ENSG00000155850-SLC26A2	Female	0.187398434	0.079089838	-0.471892237	0.000159209	0.108173485	0.000607874	0.719311661	9.60E-06	5.86E-05	0.719311661	trans
cg00607797_ENSG00000200982-Y_RNA	Female	-0.01847143	0.792594696	-1.40567808	1.61E-05	0.858463434	6.84E-05	1.41477204	1.46E-06	1.32E-05	1.41477204	trans
cg10040153_ENSG00000200090-Y_RNA	Female	0.042209807	0.745000746	-0.631494716	1.72E-05	0.821090463	7.26E-05	0.742208211	1.10E-05	6.50E-05	0.742208211	trans
cg04487202_ENSG00000138449-SLC40A1	Female	0.12165155	0.202729383	-0.677561375	6.33E-05	0.267205019	0.000249524	0.804386074	1.68E-05	8.91E-05	0.804386074	trans
cg22806076_ENSG00000231768-LINC01354	Female	0.011569589	0.924381469	-0.799253678	1.40E-05	0.952918758	5.99E-05	0.850234808	8.26E-06	5.22E-05	0.850234808	trans
cg01055696_ENSG00000207480-Y_RNA	Female	-1.14E-17	0.65210593	-0.653546945	1.99E-05	0.743049106	8.31E-05	0.720735885	9.71E-06	5.91E-05	0.720735885	trans
cg10324032_ENSG00000174837-ADGRE1	Female	0.131052316	0.063971629	-0.741048533	0.000203951	0.088026925	0.000772958	0.761984553	1.44E-05	7.94E-05	0.761984553	trans
cg22806076_ENSG00000069122-ADGRF5	Female	-0.038226224	0.718575684	-0.826138348	1.82E-05	0.799922719	7.64E-05	0.811373599	1.60E-05	8.58E-05	0.811373599	trans
cg18966920_ENSG00000197882-OR7E13P	Female	0.142023402	0.215327207	-0.564146544	6.08E-05	0.282631205	0.000240089	0.776196955	8.11E-06	5.15E-05	0.776196955	trans
cg20505445_ENSG00000169918-OTUD7A	Female	0.063806631	0.498014679	-0.708189004	2.66E-05	0.598151758	0.000109214	0.78473968	6.05E-06	4.10E-05	0.78473968	trans
cg11500903_ENSG00000169126-ODAD2	Female	0.257708415	0.029540674	-0.529706234	0.000450371	0.041348709	0.001676997	0.767318431	1.34E-05	7.52E-05	0.767318431	trans
cg13234367_ENSG00000203727-SAMD5	Female	0.044085616	0.572327501	-0.852526229	2.34E-05	0.670767783	9.69E-05	0.935045851	1.27E-06	1.18E-05	0.935045851	trans
cg14446103_ENSG00000202144-Y_RNA	Female	1.01E-18	0.937832307	-0.762299992	1.43E-05	0.961518841	6.12E-05	0.77416555	3.00E-06	2.36E-05	0.77416555	trans
cg16569147_ENSG00000202536-Y_RNA	Female	0.010933258	0.557223573	-0.784223783	2.41E-05	0.656452615	9.94E-05	0.852076989	9.01E-07	8.89E-06	0.852076989	trans
cg05492735_ENSG00000063169-BICRA	Female	0.014779388	0.872620546	-1.139095875	1.54E-05	0.917686213	6.55E-05	1.147868299	9.32E-06	5.73E-05	1.147868299	trans
cg18438405_ENSG00000230184-SMYD3-IT1	Female	0.102375423	0.473777707	-0.50366647	2.87E-05	0.57373262	0.000117429	0.768806289	3.78E-06	2.84E-05	0.768806289	trans
cg23775119_ENSG00000199705-Y_RNA	Female	0.046943114	0.490161284	-0.685725163	2.78E-05	0.590063552	0.000113953	0.783972251	4.12E-06	3.04E-05	0.783972251	trans
cg18966920_ENSG00000166800-LDHAL6A	Female	0.210280977	0.063703949	-0.533877067	0.000214633	0.08766783	0.000812044	0.770727455	7.40E-06	4.79E-05	0.770727455	trans
cg22806076_ENSG00000198932-GPRASP1	Female	-0.036153275	0.778178505	-0.727372041	1.76E-05	0.847564285	7.41E-05	0.864982873	6.47E-06	4.32E-05	0.864982873	trans
cg24186114_ENSG00000206846-Y_RNA	Female	0.128791984	0.209503139	-0.688674237	6.54E-05	0.275524429	0.000257316	0.822301802	8.69E-06	5.43E-05	0.822301802	trans
cg19472786_ENSG00000230184-SMYD3-IT1	Female	0.101658261	0.483597513	-0.517396278	2.85E-05	0.583580001	0.000116721	0.741018043	9.91E-06	6.00E-05	0.741018043	trans
cg09186667_ENSG00000199762-Y_RNA	Female	0.19093354	0.094814842	-0.488988153	0.000145857	0.12904328	0.000558368	0.763077766	1.22E-05	7.03E-05	0.763077766	trans
cg10028717_ENSG00000207127-Y_RNA	Female	9.47E-18	0.311068201	1.362845691	4.54E-05	0.39690201	0.000181356	-1.350215295	2.00E-07	2.51E-06	1.350215295	trans
cg16508913_ENSG00000206719-Y_RNA	Female	2.64E-18	0.902096905	-0.830345642	1.57E-05	0.937655409	6.68E-05	0.813453657	3.47E-06	2.65E-05	0.813453657	trans
cg08296131_ENSG00000157654-PALM2AKAP2	Female	0.175970095	0.18735121	-0.560011605	7.60E-05	0.247983042	0.000297225	0.771198797	1.11E-05	6.54E-05	0.771198797	trans
cg17604362_ENSG00000206824-Y_RNA	Female	0.038813482	0.754266317	-0.893413368	1.89E-05	0.828898599	7.93E-05	0.886307221	1.58E-05	8.49E-05	0.886307221	trans
cg04152562_ENSG00000206645-Y_RNA	Female	0.079861809	0.458390235	-0.677376882	3.15E-05	0.557862486	0.000128098	0.785787374	5.79E-06	3.96E-05	0.785787374	trans
cg13095300_ENSG00000131480-AOC2	Female	0.000606049	0.995874148	-0.721819669	1.45E-05	0.997073596	6.17E-05	0.783364067	1.93E-05	9.84E-05	0.783364067	trans
cg09325375_ENSG00000206719-Y_RNA	Female	-6.61E-18	0.733530613	-0.850470195	1.97E-05	0.812321206	8.23E-05	0.856287551	8.75E-07	8.68E-06	0.856287551	trans
cg06169048_ENSG00000202144-Y_RNA	Female	-8.54E-18	0.564620797	-0.802407659	2.57E-05	0.663523853	0.000105894	0.798836991	4.61E-06	3.32E-05	0.798836991	trans
cg20638896_ENSG00000154589-LY96	Female	0.077393489	0.403289078	-0.808342938	3.60E-05	0.499431576	0.000145622	0.781978045	1.92E-05	9.80E-05	0.781978045	trans
cg14826752_ENSG00000173406-DAB1	Female	0.098290934	0.258857959	-0.700550082	5.62E-05	0.335653344	0.000222368	0.777005947	1.20E-05	6.93E-05	0.777005947	trans
cg10141352_ENSG00000232973-CYP1B1-AS1	Female	0.002800917	0.948851242	-0.624586403	1.55E-05	0.968727636	6.58E-05	0.700094806	9.07E-06	5.61E-05	0.700094806	trans
cg12836961_ENSG00000115414-FN1	Female	0.00368537	0.952607287	-1.085455603	1.55E-05	0.971016871	6.58E-05	0.96333039	4.21E-06	3.09E-05	0.96333039	trans
cg03513472_ENSG00000168004-PLAAT5	Female	0.079778852	0.418299846	-0.820221008	3.56E-05	0.515817929	0.000144231	0.812930941	1.36E-05	7.62E-05	0.812930941	trans
cg01093369_ENSG00000135960-EDAR	Female	-0.033780092	0.678195817	-1.235560824	2.21E-05	0.765643307	9.16E-05	1.114598084	4.89E-06	3.48E-05	1.114598084	trans
cg01111656_ENSG00000207356-Y_RNA	Female	-0.012452411	0.863704855	-0.864448302	1.74E-05	0.91128267	7.34E-05	0.830224903	1.93E-05	9.83E-05	0.830224903	trans
cg06502685_ENSG00000006606-CCL26	Female	0.071739766	0.405448291	-0.650654439	3.72E-05	0.501787984	0.00015027	0.739469323	1.38E-05	7.69E-05	0.739469323	trans
cg11500903_ENSG00000112796-ENPP5	Female	0.188019901	0.049510686	-0.593349891	0.000307966	0.068526302	0.001156277	0.790550907	6.52E-06	4.35E-05	0.790550907	trans
cg09191854_ENSG00000201548-Y_RNA	Female	0.029702872	0.74171716	-0.913602123	2.09E-05	0.818915103	8.71E-05	0.885466277	2.76E-06	2.21E-05	0.885466277	trans
cg12291533_ENSG00000178750-STX19	Female	0.351990878	0.020542634	-0.384805821	0.000760389	0.028990171	0.00280491	0.761828663	1.85E-05	9.53E-05	0.761828663	trans
cg04112961_ENSG00000100439-ABHD4	Female	0.076515714	0.450822608	-1.855113376	3.49E-05	0.550082345	0.000141249	2.062547986	8.08E-07	8.13E-06	2.062547986	trans
cg13646545_ENSG00000047617-ANO2	Female	-0.006190265	0.866773891	-0.977555107	1.82E-05	0.913478592	7.65E-05	0.87964968	1.27E-05	7.23E-05	0.87964968	trans
cg05207347_ENSG00000237672-KRR1P1	Female	-0.086615172	0.346479089	-1.467560636	4.56E-05	0.436666744	0.000182199	1.399187227	1.41E-05	7.82E-05	1.399187227	trans
cg14335687_ENSG00000222852-Y_RNA	Female	0.155905211	0.134734172	-0.615711636	0.000117457	0.181149764	0.000452302	0.775489029	1.06E-05	6.31E-05	0.775489029	trans
cg05387905_ENSG00000047648-ARHGAP6	Female	0.15253596	0.158087281	-0.617031091	0.000100859	0.211059762	0.000390365	0.839739907	1.01E-06	9.78E-06	0.839739907	trans
cg26073403_ENSG00000213514-ENSG00000213514	Female	0.190648929	0.200320382	-0.472341413	8.11E-05	0.26418675	0.00031625	0.76607427	6.23E-06	4.19E-05	0.76607427	trans
cg17372378_ENSG00000166800-LDHAL6A	Female	0.244148042	0.215792356	-0.538783022	7.55E-05	0.283208248	0.000295371	0.772636342	1.39E-05	7.71E-05	0.772636342	trans
cg17604362_ENSG00000014257-ACP3	Female	0.081763337	0.385330535	-0.919244644	4.31E-05	0.479956999	0.000172741	0.900049203	5.85E-06	3.99E-05	0.900049203	trans
cg02938690_ENSG00000207123-Y_RNA	Female	0.052412644	0.50067988	-1.828595583	3.36E-05	0.600829391	0.00013634	1.724268737	6.80E-06	4.49E-05	1.724268737	trans
cg14320054_ENSG00000207127-Y_RNA	Female	-2.98E-18	0.732835708	6.741153814	2.31E-05	0.811936515	9.56E-05	-6.365548138	4.29E-08	6.70E-07	6.365548138	trans
cg01176826_ENSG00000207218-Y_RNA	Female	-0.036212952	0.439808137	1.601092702	3.85E-05	0.538531614	0.000155294	-1.566802431	3.80E-07	4.33E-06	1.566802431	trans
cg11593799_ENSG00000207480-Y_RNA	Female	-1.18E-17	0.589081245	-0.819612101	2.91E-05	0.686300831	0.00011886	0.821550921	1.23E-06	1.15E-05	0.821550921	trans
cg20060216_ENSG00000197978-GOLGA6L9	Female	0.171120968	0.638980656	-0.446399624	2.69E-05	0.731608953	0.000110399	0.919954561	1.23E-05	7.07E-05	0.919954561	trans
cg17604362_ENSG00000236064-ENSG00000236064	Female	0.09827688	0.461132179	-0.777776315	3.74E-05	0.560434271	0.00015095	0.954975053	3.39E-06	2.60E-05	0.954975053	trans
cg16569309_ENSG00000202144-Y_RNA	Female	-5.27E-18	0.652623224	-0.823819745	2.65E-05	0.743333251	0.000109012	0.778249999	1.01E-05	6.07E-05	0.778249999	trans
cg04112961_ENSG00000165188-RNF183	Female	0.056390782	0.483652461	-1.90914086	3.58E-05	0.583630443	0.000144786	1.777140182	1.03E-05	6.18E-05	1.777140182	trans
cg10527606_ENSG00000207127-Y_RNA	Female	-7.50E-18	0.530796495	-0.811708854	3.30E-05	0.630432501	0.00013414	0.746759086	1.13E-05	6.63E-05	0.746759086	trans
cg12089094_ENSG00000207127-Y_RNA	Female	-4.97E-18	0.652425589	-1.014173164	2.72E-05	0.743157724	0.000111613	0.976887545	8.39E-07	8.38E-06	0.976887545	trans
cg00621679_ENSG00000166073-GPR176	Female	0.167807245	0.033791763	-0.56712487	0.000525626	0.047170538	0.001952513	0.756611667	1.60E-05	8.56E-05	0.756611667	trans
cg11324445_ENSG00000199710-Y_RNA	Female	8.68E-19	0.938410043	-0.816714568	1.91E-05	0.961837251	7.99E-05	0.798948065	4.09E-06	3.02E-05	0.798948065	trans
cg11324445_ENSG00000201663-Y_RNA	Female	8.68E-19	0.938410043	-0.816714568	1.91E-05	0.961837251	7.99E-05	0.798948065	4.09E-06	3.02E-05	0.798948065	trans
cg11324445_ENSG00000222206-Y_RNA	Female	8.68E-19	0.938410043	-0.816714568	1.91E-05	0.961837251	7.99E-05	0.798948065	4.09E-06	3.02E-05	0.798948065	trans
cg06502685_ENSG00000198400-NTRK1	Female	0.067325009	0.349582946	-0.692833565	5.13E-05	0.440260859	0.000203922	0.74506963	1.21E-05	6.98E-05	0.74506963	trans
cg12377084_ENSG00000200953-Y_RNA	Female	0.187264672	0.08157114	-0.642957282	0.000220342	0.111469007	0.000833023	0.901877778	3.03E-06	2.38E-05	0.901877778	trans
cg07914385_ENSG00000206719-Y_RNA	Female	-3.09E-18	0.844107461	-2.467504594	2.15E-05	0.897182252	8.92E-05	1.671669832	8.22E-06	5.20E-05	1.671669832	trans
cg13168129_ENSG00000169760-NLGN1	Female	-0.082560444	0.31476538	1.514478034	5.77E-05	0.401135097	0.000228288	-1.64236807	3.00E-06	2.37E-05	1.64236807	trans
cg07596643_ENSG00000173894-CBX2	Female	-0.023884756	0.772534012	1.354303904	2.37E-05	0.843261071	9.81E-05	-1.447827671	3.08E-07	3.62E-06	1.447827671	trans
cg26127219_ENSG00000199530-Y_RNA	Female	-0.005315811	0.963649712	-0.773844131	1.90E-05	0.978183179	7.96E-05	0.817423264	1.14E-05	6.65E-05	0.817423264	trans
cg14781700_ENSG00000234718-ENSG00000234718	Female	0.549600293	0.032468583	-0.398040621	0.000564596	0.045365715	0.002094022	0.846587219	4.00E-06	2.97E-05	0.846587219	trans
cg23459160_ENSG00000195401-Y_RNA	Female	0.193247537	0.08748443	-0.529430714	0.000210752	0.119313858	0.000797876	0.74217332	1.45E-05	7.96E-05	0.74217332	trans
cg20638896_ENSG00000101115-SALL4	Female	0.199980574	0.090062045	-0.675026589	0.000205148	0.122745567	0.000776954	0.830061571	1.25E-05	7.15E-05	0.830061571	trans
cg03743462_ENSG00000233476-EEF1A1P6	Female	-0.015886383	0.857660287	-0.909909887	2.17E-05	0.906426162	9.04E-05	0.831470328	1.66E-05	8.80E-05	0.831470328	trans
cg03513472_ENSG00000136010-ALDH1L2	Female	0.097510447	0.353441857	-0.843365943	5.30E-05	0.444555871	0.000210334	0.883029927	3.53E-06	2.69E-05	0.883029927	trans
cg17604362_ENSG00000228804-ENSG00000228804	Female	0.028533483	0.811120348	-0.828422785	2.31E-05	0.872639272	9.57E-05	0.999246178	7.18E-07	7.37E-06	0.999246178	trans
cg19472786_ENSG00000206669-Y_RNA	Female	0.336016362	0.027818163	-0.436780095	0.00067593	0.038987586	0.002498328	0.768981893	8.60E-06	5.38E-05	0.768981893	trans
cg20504925_ENSG00000207127-Y_RNA	Female	-3.45E-19	0.970721948	-2.053573947	1.94E-05	0.98236021	8.12E-05	1.933622319	1.72E-08	3.01E-07	1.933622319	trans
cg12624031_ENSG00000148053-NTRK2	Female	0.014923522	0.804879619	-1.747174227	2.36E-05	0.867898251	9.78E-05	1.145606156	2.54E-06	2.07E-05	1.145606156	trans
cg02302000_ENSG00000228241-MOB1AP1	Female	0.015283256	0.891008459	-0.780516445	2.14E-05	0.930111084	8.92E-05	0.958186339	1.52E-05	8.25E-05	0.958186339	trans
cg06026616_ENSG00000206779-Y_RNA	Female	0.424562829	0.013559558	-0.450641205	0.001409529	0.01930082	0.005143098	0.811914607	1.45E-05	7.96E-05	0.811914607	trans
cg11500903_ENSG00000072133-RPS6KA6	Female	0.258699747	0.029026327	-0.511899735	0.000659173	0.04064312	0.002438416	0.78818331	7.94E-06	5.07E-05	0.78818331	trans
cg15735438_ENSG00000133863-TEX15	Female	0.013315429	0.542174603	-0.693911918	3.54E-05	0.64166642	0.00014336	0.711267782	1.58E-05	8.51E-05	0.711267782	trans
cg24232370_ENSG00000207494-Y_RNA	Female	0.067019991	0.581552248	-0.665898891	3.35E-05	0.679233513	0.000135938	0.853150919	1.85E-06	1.60E-05	0.853150919	trans
cg14084042_ENSG00000222613-Y_RNA	Female	-0.034536681	0.766948468	0.681351892	2.57E-05	0.838835951	0.000105746	-0.797409504	1.28E-05	7.29E-05	0.797409504	trans
cg00000155_ENSG00000199204-Y_RNA	Female	1.45E-18	0.942096202	-0.791738835	2.10E-05	0.964409995	8.74E-05	0.806796599	1.54E-06	1.38E-05	0.806796599	trans
cg20638896_ENSG00000241794-SPRR2A	Female	0.056381797	0.318274228	-0.858909565	6.23E-05	0.405236794	0.000245684	0.779677066	1.23E-05	7.08E-05	0.779677066	trans
cg22052566_ENSG00000200494-Y_RNA	Female	-0.11852201	0.180982329	0.837673667	0.00010992	0.240089947	0.000424358	-0.931200712	1.65E-05	8.78E-05	0.931200712	trans
cg01808320_ENSG00000123838-C4BPA	Female	0.009553022	0.660578902	-0.701828986	3.02E-05	0.750338525	0.000123097	0.723290944	9.46E-06	5.79E-05	0.723290944	trans
cg10313151_ENSG00000206705-Y_RNA	Female	2.13E-17	0.424000759	-0.869655557	4.72E-05	0.521980778	0.000188441	0.810193816	1.62E-05	8.65E-05	0.810193816	trans
cg13127920_ENSG00000228804-ENSG00000228804	Female	0.087499144	0.53235285	-0.541523777	3.77E-05	0.631963114	0.000152161	0.785429568	2.94E-06	2.33E-05	0.785429568	trans
cg20638896_ENSG00000137642-SORL1	Female	-0.049512585	0.604841535	-0.75999284	3.38E-05	0.700826392	0.000137227	0.745803176	1.80E-05	9.36E-05	0.745803176	trans
cg01808320_ENSG00000182601-HS3ST4	Female	0.045508101	0.381685362	-0.673804645	5.36E-05	0.475830574	0.00021283	0.72248737	1.40E-05	7.77E-05	0.72248737	trans
cg11314630_ENSG00000201421-Y_RNA	Female	0.032709791	0.767563637	-0.793137146	2.68E-05	0.839285445	0.000110045	0.874698511	8.94E-06	5.54E-05	0.874698511	trans
cg24186114_ENSG00000215859-PDZK1P1	Female	0.114265986	0.288719311	-0.613380117	7.18E-05	0.370658973	0.000281368	0.847948707	4.57E-06	3.29E-05	0.847948707	trans
cg05577657_ENSG00000200090-Y_RNA	Female	0.034087715	0.75772765	-0.699310328	2.75E-05	0.831446812	0.000112639	0.821440171	4.20E-06	3.09E-05	0.821440171	trans
cg24186114_ENSG00000166800-LDHAL6A	Female	0.107737559	0.349796349	-0.625215864	6.01E-05	0.440492303	0.000237259	0.832229129	6.57E-06	4.37E-05	0.832229129	trans
cg26287474_ENSG00000147257-GPC3	Female	-0.015998612	0.740757427	-0.880293644	2.86E-05	0.818189224	0.000116863	0.839450009	2.90E-06	2.30E-05	0.839450009	trans
cg26318251_ENSG00000207286-Y_RNA	Female	0.160398904	0.26900951	-0.502218205	7.89E-05	0.347717559	0.000307933	0.748131968	9.53E-06	5.82E-05	0.748131968	trans
cg24299929_ENSG00000199901-Y_RNA	Female	-3.63E-18	0.766471844	-0.763324964	2.77E-05	0.838384564	0.000113343	0.776442774	6.06E-06	4.10E-05	0.776442774	trans
cg06779317_ENSG00000201354-Y_RNA	Female	3.24E-19	0.924918162	-1.220409826	2.30E-05	0.95322931	9.53E-05	1.01421022	4.98E-06	3.52E-05	1.01421022	trans
cg04645545_ENSG00000206925-Y_RNA	Female	-0.227762029	0.115608064	0.548738537	0.000186845	0.156357288	0.000709639	-0.785481234	4.20E-06	3.08E-05	0.785481234	trans
cg23093741_ENSG00000100448-CTSG	Female	0.031968391	0.605975094	-0.688710386	3.57E-05	0.701893216	0.000144494	0.783908833	2.60E-06	2.10E-05	0.783908833	trans
cg09223563_ENSG00000201547-Y_RNA	Female	0.012266537	0.894863032	-1.076450191	2.43E-05	0.932604017	0.000100572	1.062287431	6.30E-06	4.23E-05	1.062287431	trans
cg11593799_ENSG00000201354-Y_RNA	Female	-1.69E-18	0.589081245	-0.85572741	3.70E-05	0.686300831	0.000149651	0.768371766	1.19E-05	6.89E-05	0.768371766	trans
cg14980177_ENSG00000207127-Y_RNA	Female	-2.16E-18	0.840774483	1.010600344	2.63E-05	0.894496418	0.000108077	-0.907800825	1.51E-06	1.36E-05	0.907800825	trans
cg13127920_ENSG00000227885-ENSG00000227885	Female	0.124634045	0.409875303	-0.511427763	5.41E-05	0.506665145	0.000214505	0.739087344	1.35E-05	7.56E-05	0.739087344	trans
cg16515500_ENSG00000011600-TYROBP	Female	0.081952892	0.320154512	-0.693901002	6.94E-05	0.407401797	0.000272395	0.779068267	1.69E-05	8.93E-05	0.779068267	trans
cg19115205_ENSG00000199705-Y_RNA	Female	0.053991394	0.401159891	-0.726514875	5.59E-05	0.497023808	0.000221415	0.786357213	1.77E-05	9.24E-05	0.786357213	trans
cg11500903_ENSG00000134775-FHOD3	Female	0.185636318	0.035358882	-0.538453362	0.000644743	0.049303224	0.002386227	0.725639897	1.91E-05	9.75E-05	0.725639897	trans
cg09223563_ENSG00000224814-ENSG00000224814	Female	0.140355806	0.1361747	-0.86627044	0.000168743	0.183004654	0.000643138	1.045063624	5.42E-06	3.76E-05	1.045063624	trans
cg01704040_ENSG00000116774-OLFML3	Female	-0.151198071	0.135507049	0.764225772	0.000169826	0.182140349	0.000647143	-0.867043899	8.48E-06	5.32E-05	0.867043899	trans
cg25604613_ENSG00000199710-Y_RNA	Female	-1.49E-18	0.902943624	-0.814231013	2.56E-05	0.938109359	0.000105517	0.844668403	6.17E-07	6.50E-06	0.844668403	trans
cg25604613_ENSG00000201663-Y_RNA	Female	-1.49E-18	0.902943624	-0.814231013	2.56E-05	0.938109359	0.000105517	0.844668403	6.17E-07	6.50E-06	0.844668403	trans
cg25604613_ENSG00000222206-Y_RNA	Female	-1.49E-18	0.902943624	-0.814231013	2.56E-05	0.938109359	0.000105517	0.844668403	6.17E-07	6.50E-06	0.844668403	trans
cg24472388_ENSG00000151322-NPAS3	Female	0.243324219	0.013078035	-0.605563488	0.001768196	0.01862748	0.006424001	0.825840102	1.25E-05	7.16E-05	0.825840102	trans
cg09081941_ENSG00000111424-VDR	Female	0.054921684	0.540969025	-0.729376115	4.32E-05	0.640570935	0.000172956	0.722977951	1.96E-05	9.95E-05	0.722977951	trans
cg11500903_ENSG00000144227-NXPH2	Female	0.105798458	0.169662462	-0.648806352	0.000137782	0.225768032	0.000528355	0.741363508	1.60E-05	8.59E-05	0.741363508	trans
cg15735438_ENSG00000185634-SHC4	Female	0.067213757	0.325894715	-0.702781435	7.22E-05	0.413944476	0.000283025	0.802826991	5.92E-06	4.03E-05	0.802826991	trans
cg11500903_ENSG00000118762-PKD2	Female	0.252778616	0.047185614	-0.486486625	0.000501551	0.065382442	0.001864109	0.761319983	1.52E-05	8.27E-05	0.761319983	trans
cg16515500_ENSG00000131042-LILRB2	Female	0.051346101	0.432768405	-0.733360927	5.49E-05	0.531348046	0.000217496	0.776583695	1.60E-05	8.57E-05	0.776583695	trans
cg20537554_ENSG00000236548-RNF217-AS1	Female	0.366183984	0.092966678	-0.404501688	0.000257467	0.126591576	0.000970063	0.836075506	2.78E-06	2.22E-05	0.836075506	trans
cg17604362_ENSG00000201178-Y_RNA	Female	-0.064530574	0.574555583	-0.84564276	4.20E-05	0.672803557	0.000168559	0.886015658	1.38E-05	7.67E-05	0.886015658	trans
cg01704040_ENSG00000201786-Y_RNA	Female	0.126281336	0.255651886	-0.740120627	9.50E-05	0.331804338	0.000368693	0.907518583	4.27E-06	3.13E-05	0.907518583	trans
cg10664162_ENSG00000222305-Y_RNA	Female	0.075656329	0.485596363	-0.689765878	5.01E-05	0.585522108	0.00019946	0.830945313	1.47E-05	8.04E-05	0.830945313	trans
cg18966920_ENSG00000135541-AHI1	Female	0.267954351	0.031696883	-0.471465919	0.000769177	0.044313424	0.002836764	0.758033115	1.33E-05	7.47E-05	0.758033115	trans
cg06026616_ENSG00000228804-ENSG00000228804	Female	0.257372791	0.227757724	-0.477743808	0.000107936	0.297881313	0.000416872	0.830153183	6.61E-06	4.39E-05	0.830153183	trans
cg24461669_ENSG00000202144-Y_RNA	Female	6.72E-19	0.944748414	-1.789511808	2.61E-05	0.966049725	0.000107508	1.767529627	3.23E-08	5.23E-07	1.767529627	trans
cg03734133_ENSG00000154144-TBRG1	Female	0.372804937	0.020755064	-0.3599433	0.001191264	0.029284557	0.004360848	0.780237713	1.39E-05	7.73E-05	0.780237713	trans
cg21229317_ENSG00000207127-Y_RNA	Female	9.10E-19	0.929228535	-0.888217667	2.72E-05	0.956073423	0.000111639	0.877394374	1.64E-06	1.45E-05	0.877394374	trans
cg14826752_ENSG00000198759-EGFL6	Female	0.033799373	0.757254382	-0.642073258	3.34E-05	0.831054867	0.000135762	0.792615773	9.96E-06	6.02E-05	0.792615773	trans
cg01704040_ENSG00000211772-TRBC2	Female	-0.158779845	0.134310451	0.709014048	0.000188673	0.180600858	0.000716239	-0.857242215	6.24E-06	4.20E-05	0.857242215	trans
cg18966920_ENSG00000206998-Y_RNA	Female	0.008423896	0.656518341	-0.736354269	3.90E-05	0.74673511	0.00015725	0.712229294	1.73E-05	9.08E-05	0.712229294	trans
cg08000231_ENSG00000236548-RNF217-AS1	Female	0.36402464	0.111800332	-0.447733369	0.000230062	0.151377143	0.000868971	0.852492619	1.59E-06	1.41E-05	0.852492619	trans
cg06649792_ENSG00000207127-Y_RNA	Female	8.38E-18	0.496158583	-0.812274551	5.22E-05	0.596235422	0.000207203	0.729961037	1.61E-05	8.61E-05	0.729961037	trans
cg20896351_ENSG00000202310-Y_RNA	Female	0.036239706	0.744371333	-0.775894366	3.48E-05	0.820597084	0.000140815	0.889336545	1.28E-05	7.27E-05	0.889336545	trans
cg13168129_ENSG00000230863-ENSG00000230863	Female	-0.075552714	0.263127221	1.519009041	9.89E-05	0.340785012	0.00038286	-1.488082913	1.55E-05	8.37E-05	1.488082913	trans
cg01704040_ENSG00000176083-ZNF683	Female	-0.155892114	0.169087227	0.728541438	0.000155365	0.225030905	0.000593877	-0.851847984	1.53E-05	8.28E-05	0.851847984	trans
cg26287474_ENSG00000133863-TEX15	Female	0.010294506	0.586910885	-0.84731281	4.49E-05	0.684375796	0.000179629	0.807492018	4.87E-06	3.46E-05	0.807492018	trans
cg04243292_ENSG00000200506-Y_RNA	Female	0.203535089	0.025210002	-0.630163876	0.001051233	0.035423471	0.003857629	0.853359702	1.50E-05	8.16E-05	0.853359702	trans
cg13555354_ENSG00000199901-Y_RNA	Female	-5.05E-18	0.676539257	0.709321055	4.01E-05	0.76440691	0.000161175	-0.725253443	1.30E-05	7.35E-05	0.725253443	trans
cg06811119_ENSG00000199378-Y_RNA	Female	6.67E-19	0.91460373	-0.945690559	2.97E-05	0.946140383	0.000121082	0.878166087	4.88E-06	3.47E-05	0.878166087	trans
cg00406188_ENSG00000201354-Y_RNA	Female	-8.27E-19	0.785423447	-0.95428241	3.48E-05	0.852985597	0.000140863	0.835738838	9.28E-06	5.71E-05	0.835738838	trans
cg27436767_ENSG00000146938-NLGN4X	Female	0.012979195	0.726680132	-0.68093111	3.77E-05	0.806981623	0.000152106	0.709131005	1.24E-05	7.11E-05	0.709131005	trans
cg24232370_ENSG00000199755-Y_RNA	Female	0.160874051	0.217745323	-0.646909549	0.000126512	0.285565338	0.000486185	0.804772263	1.30E-05	7.34E-05	0.804772263	trans
cg23174406_ENSG00000207408-Y_RNA	Female	-7.91E-18	0.524002359	-0.835060022	5.29E-05	0.623490261	0.00021002	0.818862894	3.97E-06	2.95E-05	0.818862894	trans
cg06053623_ENSG00000200390-Y_RNA	Female	3.87E-18	0.763781837	-0.753086007	3.63E-05	0.836188379	0.000146888	0.709722229	1.64E-05	8.72E-05	0.709722229	trans
cg23987381_ENSG00000199204-Y_RNA	Female	-3.14E-19	0.988268922	-0.672682453	2.82E-05	0.992180305	0.000115511	0.719157224	1.11E-05	6.56E-05	0.719157224	trans
cg21077610_ENSG00000174099-MSRB3	Female	0.04820724	0.369300054	-0.785269058	7.59E-05	0.462192002	0.000296958	0.809460708	6.15E-06	4.15E-05	0.809460708	trans
cg01169429_ENSG00000166800-LDHAL6A	Female	0.107822265	0.55926358	-0.5961563	5.03E-05	0.65828986	0.000200277	0.735440763	1.69E-05	8.94E-05	0.735440763	trans
cg13375352_ENSG00000200283-Y_RNA	Female	0.015282575	0.828717752	0.821785892	3.41E-05	0.886180477	0.000138183	-0.85376724	1.22E-05	7.03E-05	0.85376724	trans
cg23209353_ENSG00000240970-RPL23AP64	Female	0.398106291	0.024000376	-0.359388542	0.001182191	0.03375819	0.004327993	0.773985778	1.73E-05	9.09E-05	0.773985778	trans
cg21407000_ENSG00000174429-ABRA	Female	-0.012754085	0.902711833	-0.796019387	3.16E-05	0.938052962	0.000128537	0.854765418	8.72E-06	5.44E-05	0.854765418	trans
cg07596643_ENSG00000123485-HJURP	Female	-0.080076382	0.328909652	1.344977343	8.71E-05	0.417005553	0.000339032	-1.387247377	1.66E-06	1.46E-05	1.387247377	trans
cg05620362_ENSG00000146938-NLGN4X	Female	0.031311979	0.413314378	-1.026483949	6.98E-05	0.510450099	0.000273862	0.88025948	4.04E-06	2.99E-05	0.88025948	trans
cg11269444_ENSG00000212448-Y_RNA	Female	0.065394392	0.477489857	-0.697541968	6.14E-05	0.577521349	0.000242236	0.772594746	8.52E-06	5.35E-05	0.772594746	trans
cg11406903_ENSG00000224986-PPP1R8P1	Female	0.321800692	0.1791821	-0.477241828	0.000165255	0.237795581	0.000630317	0.813855142	1.25E-05	7.15E-05	0.813855142	trans
cg00530579_ENSG00000207356-Y_RNA	Female	0.018768769	0.779999423	-0.812256088	3.84E-05	0.848860746	0.000154947	0.827393907	9.97E-06	6.03E-05	0.827393907	trans
cg27210166_ENSG00000200664-Y_RNA	Female	-4.13E-18	0.717767515	-0.730360431	4.18E-05	0.799251555	0.000167557	0.763380754	9.84E-06	5.97E-05	0.763380754	trans
cg27421102_ENSG00000236548-RNF217-AS1	Female	0.432805475	0.046779753	-0.473939832	0.000641822	0.064828562	0.002375613	0.801119771	2.39E-06	1.97E-05	0.801119771	trans
cg12140554_ENSG00000148053-NTRK2	Female	0.084798732	0.175658907	-0.747245252	0.000173762	0.233329165	0.00066146	0.813058952	9.52E-06	5.82E-05	0.813058952	trans
cg07230698_ENSG00000243007-RPL12P35	Female	0.391177788	0.035554636	-0.44815803	0.000860466	0.04957244	0.003167772	0.756882572	1.74E-05	9.13E-05	0.756882572	trans
cg18959198_ENSG00000166073-GPR176	Female	-0.007967557	0.909956278	-0.758142675	3.37E-05	0.942901389	0.000136575	0.771955978	1.94E-05	9.89E-05	0.771955978	trans
cg10040153_ENSG00000228804-ENSG00000228804	Female	0.116779338	0.443203233	-0.535778459	6.92E-05	0.542147444	0.000271785	0.74790238	1.13E-05	6.60E-05	0.74790238	trans
cg18966920_ENSG00000213514-ENSG00000213514	Female	0.26146317	0.048946152	-0.442091348	0.000630358	0.067761004	0.002333686	0.760913705	9.22E-06	5.68E-05	0.760913705	trans
cg08176762_ENSG00000188385-JAKMIP3	Female	0.173616121	0.109612676	-0.606363763	0.000282475	0.148527422	0.001062451	0.808088918	7.17E-06	4.68E-05	0.808088918	trans
cg12176654_ENSG00000123838-C4BPA	Female	-0.002391936	0.900396251	-1.057515733	3.44E-05	0.936497333	0.000139233	0.889962141	1.07E-05	6.35E-05	0.889962141	trans
cg16368004_ENSG00000222509-Y_RNA	Female	0.031487497	0.704822725	1.922792934	4.40E-05	0.788385135	0.000176064	-1.797578441	1.81E-05	9.38E-05	1.797578441	trans
cg01348938_ENSG00000206677-Y_RNA	Female	-1.04E-17	0.66142793	-0.606095455	4.70E-05	0.751010817	0.000187739	0.72209334	1.00E-05	6.04E-05	0.72209334	trans
cg20952901_ENSG00000232450-ENSG00000232450	Female	-0.308623584	0.055551892	0.413301041	0.000564105	0.07669645	0.002092307	-0.750153409	1.76E-05	9.20E-05	0.750153409	trans
cg01704040_ENSG00000162896-PIGR	Female	-0.180139985	0.106042249	0.66438718	0.000301108	0.14385189	0.001130892	-0.886886865	3.72E-06	2.80E-05	0.886886865	trans
cg17792994_ENSG00000201668-Y_RNA	Female	0.42766972	0.020186103	-0.396535921	0.001582936	0.028496087	0.005763072	0.837601331	2.66E-06	2.14E-05	0.837601331	trans
cg13028038_ENSG00000100448-CTSG	Female	0.017957648	0.765007629	-0.84048043	4.20E-05	0.837191753	0.000168366	0.881086706	2.37E-06	1.95E-05	0.881086706	trans
cg20150659_ENSG00000222658-Y_RNA	Female	0.015651367	0.854825025	-0.788211763	3.79E-05	0.904387021	0.000152992	0.86670835	2.50E-06	2.04E-05	0.86670835	trans
cg01704040_ENSG00000019582-CD74	Female	-0.204390189	0.031298727	0.680366684	0.001036036	0.043767263	0.003803808	-0.919349478	2.52E-06	2.06E-05	0.919349478	trans
cg04243292_ENSG00000166073-GPR176	Female	0.062444974	0.32693471	-0.858728383	9.97E-05	0.414902174	0.000385889	0.899852685	3.63E-06	2.75E-05	0.899852685	trans
cg20896351_ENSG00000201218-Y_RNA	Female	0.034178326	0.753342357	-0.82031752	4.33E-05	0.828194865	0.000173642	0.9189744	7.22E-06	4.70E-05	0.9189744	trans
cg09886258_ENSG00000149380-P4HA3	Female	0.078090882	0.368449345	-0.714836763	9.07E-05	0.461198651	0.00035235	0.818178657	5.19E-06	3.64E-05	0.818178657	trans
cg00912942_ENSG00000088340-FER1L4	Female	0.116730667	0.292551033	-0.798669284	0.000114381	0.375238348	0.000440884	0.933721422	1.21E-05	6.95E-05	0.933721422	trans
cg08414407_ENSG00000077063-CTTNBP2	Female	0.170813608	0.06316173	-0.674736189	0.000531693	0.086958844	0.001974622	0.924397691	5.14E-07	5.58E-06	0.924397691	trans
cg27390524_ENSG00000202137-Y_RNA	Female	0.007771082	0.875818003	-0.842339974	3.92E-05	0.919391017	0.000157999	0.77786329	9.48E-06	5.80E-05	0.77786329	trans
cg22203300_ENSG00000132170-PPARG	Female	0.036042308	0.773656657	-1.033161368	4.44E-05	0.84417614	0.000177547	1.126997602	1.33E-05	7.48E-05	1.126997602	trans
cg03330522_ENSG00000197162-ZNF785	Female	0.13545462	0.274182342	-0.589572691	0.000125456	0.353711747	0.000482269	0.77822451	1.76E-05	9.21E-05	0.77822451	trans
cg22609539_ENSG00000239069-Y_RNA	Female	-0.032874248	0.528042277	-0.824093098	6.63E-05	0.627661743	0.000260734	0.815312316	1.16E-05	6.76E-05	0.815312316	trans
cg07360017_ENSG00000199222-Y_RNA	Female	-4.87E-18	0.704069121	-0.743448861	5.01E-05	0.787804222	0.000199539	0.79551836	1.95E-06	1.67E-05	0.79551836	trans
cg00337181_ENSG00000200552-Y_RNA	Female	0.051955898	0.611470162	-0.863769783	5.77E-05	0.707184131	0.000228268	0.877183517	1.31E-05	7.41E-05	0.877183517	trans
cg09191854_ENSG00000170381-SEMA3E	Female	0.105946219	0.21858293	-0.850556858	0.000163809	0.286531771	0.00062493	0.862412138	8.73E-06	5.44E-05	0.862412138	trans
cg13095300_ENSG00000202224-Y_RNA	Female	0.033332303	0.730372696	-0.754512836	4.95E-05	0.809955633	0.00019721	0.818220747	9.81E-06	5.95E-05	0.818220747	trans
cg12377084_ENSG00000201178-Y_RNA	Female	0.107423024	0.301947761	-0.691649334	0.000120268	0.386177373	0.00046286	0.891585414	5.69E-06	3.91E-05	0.891585414	trans
cg11756968_ENSG00000207317-Y_RNA	Female	-0.016957758	0.829034719	-0.909779885	4.41E-05	0.886357148	0.000176706	0.922981516	7.59E-06	4.89E-05	0.922981516	trans
cg13455842_ENSG00000207127-Y_RNA	Female	-9.62E-19	0.91429719	-2.342694347	4.00E-05	0.946025719	0.000160866	2.300309358	1.60E-07	2.07E-06	2.300309358	trans
cg05390968_ENSG00000199862-Y_RNA	Female	4.77E-17	0.018979418	-0.641601768	0.001968924	0.026821648	0.007138809	0.743494287	9.04E-06	5.59E-05	0.743494287	trans
cg01704040_ENSG00000160185-UBASH3A	Female	-0.239388244	0.028485142	0.608586801	0.00133457	0.03990624	0.004874334	-0.876921162	5.00E-06	3.54E-05	0.876921162	trans
cg23093741_ENSG00000198400-NTRK1	Female	0.069276172	0.378358307	-0.620410178	0.000100867	0.472218656	0.000390388	0.712738282	1.63E-05	8.68E-05	0.712738282	trans
cg03734133_ENSG00000109046-WSB1	Female	0.245274117	0.086245783	-0.393292618	0.000445111	0.117654196	0.001657771	0.75660364	1.54E-05	8.32E-05	0.75660364	trans
cg06779232_ENSG00000207480-Y_RNA	Female	-3.30E-18	0.889064937	-0.71717297	4.36E-05	0.928785563	0.000174713	0.73858848	8.27E-06	5.23E-05	0.73858848	trans
cg10307134_ENSG00000200334-Y_RNA	Female	1.27E-17	0.418355785	0.782774788	9.37E-05	0.515852517	0.00036358	-0.720435787	1.30E-05	7.35E-05	0.720435787	trans
cg09081941_ENSG00000101115-SALL4	Female	0.208679341	0.114150071	-0.570480537	0.00035241	0.154457858	0.001318939	0.788367899	1.23E-05	7.06E-05	0.788367899	trans
cg14790638_ENSG00000200769-Y_RNA	Female	0.025068151	0.780171696	-1.593302245	5.16E-05	0.848897884	0.000205291	1.506224357	1.16E-05	6.75E-05	1.506224357	trans
cg01520578_ENSG00000203727-SAMD5	Female	0.023621644	0.776613419	-0.849882228	5.21E-05	0.846353885	0.000207132	0.907438349	6.88E-06	4.53E-05	0.907438349	trans
cg16963484_ENSG00000207317-Y_RNA	Female	0.057194057	0.479077554	-0.740443958	8.45E-05	0.57907638	0.00032908	0.86387133	3.32E-06	2.56E-05	0.86387133	trans
cg09886258_ENSG00000187720-THSD4	Female	0.024921756	0.804029249	-0.706976683	5.05E-05	0.867187738	0.000200984	0.819099142	4.39E-06	3.19E-05	0.819099142	trans
cg10261952_ENSG00000206781-Y_RNA	Female	0.129396652	0.118177242	-0.562240033	0.000346637	0.159726925	0.001297835	0.730322666	1.58E-05	8.51E-05	0.730322666	trans
cg02525572_ENSG00000197978-GOLGA6L9	Female	0.151054305	0.172222	-1.552413284	0.000237987	0.22903392	0.000898297	2.04346372	2.09E-06	1.77E-05	2.04346372	trans
cg07879897_ENSG00000200334-Y_RNA	Female	1.52E-17	0.259259396	0.772503545	0.000159388	0.336118893	0.00060845	-0.741795885	1.10E-05	6.50E-05	0.741795885	trans
cg14011315_ENSG00000202536-Y_RNA	Female	0.000331696	0.987068959	-0.782959258	4.21E-05	0.991693415	0.000168942	0.780698793	1.09E-05	6.45E-05	0.780698793	trans
cg12140554_ENSG00000100448-CTSG	Female	0.010446599	0.853232727	-0.817964392	4.88E-05	0.903226355	0.000194572	0.803089882	1.13E-05	6.64E-05	0.803089882	trans
cg00490039_ENSG00000199862-Y_RNA	Female	-7.10E-19	0.951272737	-0.847405387	4.38E-05	0.970280443	0.000175375	0.918500643	3.42E-07	3.96E-06	0.918500643	trans
cg24135151_ENSG00000133110-POSTN	Female	0.068857411	0.523982308	-0.541943083	8.00E-05	0.623490261	0.000312061	0.714818141	1.95E-05	9.90E-05	0.714818141	trans
cg03549227_ENSG00000107968-MAP3K8	Female	0.318053489	0.049740218	-0.415174163	0.000866403	0.068837981	0.003189102	0.725337365	1.76E-05	9.22E-05	0.725337365	trans
cg13168129_ENSG00000117069-ST6GALNAC5	Female	-0.073633213	0.38945915	1.353188642	0.000111283	0.484403567	0.000429382	-1.45279787	1.51E-05	8.20E-05	1.45279787	trans
cg07261940_ENSG00000049192-ADAMTS6	Female	0.028671633	0.715528664	-2.495022201	6.14E-05	0.797374604	0.000242477	2.017520725	2.98E-06	2.35E-05	2.017520725	trans
cg17792994_ENSG00000228804-ENSG00000228804	Female	0.331491748	0.062438247	-0.433588563	0.00070464	0.085979311	0.002603192	0.805354885	4.60E-06	3.31E-05	0.805354885	trans
cg09081941_ENSG00000168621-GDNF	Female	0.025339488	0.787514968	-0.70324182	5.59E-05	0.854667378	0.000221344	0.777224638	6.23E-06	4.19E-05	0.777224638	trans
cg10894164_ENSG00000167157-PRRX2	Female	-0.250996341	0.117429635	0.564736694	0.000378535	0.158740635	0.001414956	-0.727116526	1.95E-05	9.92E-05	0.727116526	trans
cg01704040_ENSG00000198821-CD247	Female	-0.158292394	0.0933794	0.712224851	0.000476571	0.127137195	0.001772601	-0.834608618	1.15E-05	6.71E-05	0.834608618	trans
cg09795688_ENSG00000201426-Y_RNA	Female	-3.04E-17	0.381314237	-0.685979007	0.000117905	0.47539995	0.000453925	0.747324894	1.82E-05	9.43E-05	0.747324894	trans
cg09121569_ENSG00000206719-Y_RNA	Female	-1.35E-17	0.422794015	-0.957148546	0.000108073	0.520717569	0.000417387	0.898791266	1.05E-05	6.28E-05	0.898791266	trans
cg06779317_ENSG00000047648-ARHGAP6	Female	-0.051488541	0.618254135	-0.86094086	7.46E-05	0.713305385	0.000292195	0.954476578	5.49E-06	3.80E-05	0.954476578	trans
cg22725390_ENSG00000111262-KCNA1	Female	0.009641042	0.871285768	-0.775313464	5.30E-05	0.916804678	0.000210266	0.771679802	1.19E-05	6.88E-05	0.771679802	trans
cg00046336_ENSG00000048540-LMO3	Female	0.114395543	0.400765216	-0.778036694	0.000115826	0.496573626	0.000446259	0.838577958	1.00E-05	6.04E-05	0.838577958	trans
cg04578283_ENSG00000207480-Y_RNA	Female	4.16E-19	0.983624526	-1.217626476	4.73E-05	0.989444783	0.000188569	1.194525377	5.70E-08	8.57E-07	1.194525377	trans
cg16651518_ENSG00000201668-Y_RNA	Female	0.367608358	0.066055866	-0.353591288	0.000708646	0.090826764	0.002617731	0.810228102	1.93E-05	9.85E-05	0.810228102	trans
cg01704040_ENSG00000083457-ITGAE	Female	-0.212667383	0.027428868	0.620782442	0.00173565	0.038454853	0.006307197	-0.897939576	2.78E-06	2.23E-05	0.897939576	trans
cg09283750_ENSG00000198466-ZNF587	Female	0.443918986	0.065556949	-0.547124746	0.000732885	0.090165891	0.002706101	0.783428083	1.79E-05	9.32E-05	0.783428083	trans
cg09081941_ENSG00000137642-SORL1	Female	0.004607582	0.965673632	-0.652285403	4.98E-05	0.979418217	0.000198082	0.725575735	1.19E-05	6.91E-05	0.725575735	trans
cg21248296_ENSG00000159189-C1QC	Female	-0.191669209	0.324410396	0.635876161	0.00014852	0.412184145	0.000568366	-0.793109833	1.33E-05	7.47E-05	0.793109833	trans
cg11464377_ENSG00000207127-Y_RNA	Female	-4.21E-18	0.677808216	-1.137022775	7.16E-05	0.765274283	0.0002806	1.105253439	2.05E-06	1.74E-05	1.105253439	trans
cg02232418_ENSG00000147257-GPC3	Female	-0.022213516	0.644700122	-0.922410537	7.56E-05	0.736891679	0.000295714	0.880593603	4.38E-06	3.19E-05	0.880593603	trans
cg11507597_ENSG00000236432-MFF-DT	Female	-0.002565347	0.979643411	-1.871678052	5.04E-05	0.98681496	0.000200699	1.699539805	1.74E-05	9.14E-05	1.699539805	trans
cg27421102_ENSG00000233928-ENSG00000233928	Female	0.393854772	0.028860697	-0.462380968	0.001717865	0.040416557	0.006243384	0.7053925	1.68E-05	8.91E-05	0.7053925	trans
cg15541606_ENSG00000200829-Y_RNA	Female	-7.04E-18	0.816968846	0.452196352	6.08E-05	0.876954729	0.000240259	-0.995254458	5.61E-09	1.12E-07	0.995254458	trans
cg20638896_ENSG00000111424-VDR	Female	0.108166659	0.174930414	-0.748923212	0.000284244	0.232422704	0.001068945	0.809744163	7.50E-06	4.85E-05	0.809744163	trans
cg21248296_ENSG00000071246-VASH1	Female	-0.066366928	0.732630747	0.676293033	6.80E-05	0.811875593	0.000267108	-0.782595235	1.67E-05	8.86E-05	0.782595235	trans
cg26384014_ENSG00000222509-Y_RNA	Female	0.041585294	0.590596993	-1.790957652	8.48E-05	0.687666067	0.000330323	1.740865728	1.84E-05	9.51E-05	1.740865728	trans
cg17481116_ENSG00000200829-Y_RNA	Female	-7.14E-19	0.963640832	0.978629947	5.31E-05	0.978183179	0.000210637	-0.950733916	8.54E-07	8.51E-06	0.950733916	trans
cg20237815_ENSG00000232973-CYP1B1-AS1	Female	0.051661998	0.141155527	-0.703637541	0.000364291	0.189403492	0.001362856	0.785126018	1.47E-05	8.06E-05	0.785126018	trans
cg01704040_ENSG00000182866-LCK	Female	-0.201988151	0.039474533	0.654464774	0.001305668	0.054908107	0.00477023	-0.884110056	4.55E-06	3.28E-05	0.884110056	trans
cg12947361_ENSG00000213514-ENSG00000213514	Female	0.51066425	0.013173764	-0.4616634	0.003941113	0.018761061	0.014092463	0.805867986	3.60E-06	2.73E-05	0.805867986	trans
cg27178540_ENSG00000077063-CTTNBP2	Female	0.052075918	0.538211517	-0.641153747	9.82E-05	0.637880849	0.000380242	0.780036132	6.73E-06	4.46E-05	0.780036132	trans
cg13095300_ENSG00000169918-OTUD7A	Female	0.048721624	0.59620094	-0.713612736	8.88E-05	0.693005886	0.000345479	0.793982213	1.07E-05	6.37E-05	0.793982213	trans
cg09809224_ENSG00000199565-Y_RNA	Female	0.005475141	0.587591202	-0.894279368	9.20E-05	0.684938787	0.000357549	0.913449783	2.76E-06	2.21E-05	0.913449783	trans
cg13643886_ENSG00000234338-ENSG00000234338	Female	0.523384204	0.024930565	-0.457923026	0.002197576	0.035040585	0.007952813	0.756814085	1.59E-05	8.53E-05	0.756814085	trans
cg01100542_ENSG00000236761-CTAGE9	Female	0.294291979	0.037028287	-0.622084359	0.001480532	0.051576225	0.005395362	0.812398458	1.28E-05	7.29E-05	0.812398458	trans
cg22806076_ENSG00000168004-PLAAT5	Female	0.039246618	0.71442153	-0.706812237	7.69E-05	0.796312751	0.00030054	0.866194849	3.16E-06	2.47E-05	0.866194849	trans
cg10028717_ENSG00000170381-SEMA3E	Female	-0.042410295	0.552033794	1.147936925	9.99E-05	0.651379333	0.000386641	-1.129497069	1.62E-05	8.66E-05	1.129497069	trans
cg21517309_ENSG00000241635-UGT1A1	Female	0.399809774	0.039501225	-0.514658468	0.001406559	0.054944545	0.005134451	0.782830911	6.19E-06	4.17E-05	0.782830911	trans
cg11500903_ENSG00000154188-ANGPT1	Female	0.155699554	0.100077391	-0.523959088	0.000562454	0.135970501	0.00208632	0.744816895	1.71E-05	9.00E-05	0.744816895	trans
cg02282594_ENSG00000199901-Y_RNA	Female	1.58E-18	0.909249377	0.705855093	6.30E-05	0.942318471	0.000248404	-0.699065401	1.70E-05	8.98E-05	0.699065401	trans
cg16897387_ENSG00000207024-Y_RNA	Female	0.049517658	0.3402498	-1.403019222	0.000169425	0.429618579	0.00064566	1.353333852	1.17E-05	6.82E-05	1.353333852	trans
cg07596643_ENSG00000140451-PIF1	Female	-0.045537665	0.575330945	1.329565341	0.000102178	0.673526334	0.000395291	-1.371017013	2.02E-06	1.72E-05	1.371017013	trans
cg02232418_ENSG00000201075-Y_RNA	Female	0.037097251	0.73157045	-0.817762472	8.04E-05	0.810975089	0.000313633	0.868910155	1.68E-05	8.89E-05	0.868910155	trans
cg21245844_ENSG00000207127-Y_RNA	Female	-3.85E-18	0.710668759	-0.950563744	8.36E-05	0.792958112	0.000325974	0.957510869	1.59E-06	1.41E-05	0.957510869	trans
cg00632358_ENSG00000200702-Y_RNA	Female	-0.030182235	0.627476688	-0.796230526	9.49E-05	0.721395863	0.000368025	0.828856105	1.34E-05	7.53E-05	0.828856105	trans
cg23093741_ENSG00000148053-NTRK2	Female	0.056756919	0.412606617	-0.626173001	0.000144759	0.509720455	0.000554251	0.755402317	6.92E-06	4.55E-05	0.755402317	trans
cg11756968_ENSG00000212448-Y_RNA	Female	0.031812212	0.654489862	-0.925205861	9.21E-05	0.744950894	0.000357815	0.961290825	5.09E-06	3.58E-05	0.961290825	trans
cg19264743_ENSG00000207480-Y_RNA	Female	8.08E-18	0.740214823	-0.701592312	8.20E-05	0.817781175	0.000319594	0.696979465	1.88E-05	9.65E-05	0.696979465	trans
cg09081941_ENSG00000155850-SLC26A2	Female	0.011256157	0.916507718	-0.648389065	6.64E-05	0.947257712	0.00026114	0.765608503	5.47E-06	3.79E-05	0.765608503	trans
cg01140770_ENSG00000156486-KCNS2	Female	0.164812035	0.255440788	-0.531137191	0.000241663	0.331549747	0.000911907	0.729891046	1.41E-05	7.81E-05	0.729891046	trans
cg09861922_ENSG00000223023-Y_RNA	Female	-0.026982	0.804140536	-0.776564666	7.73E-05	0.867286694	0.000302159	0.887877893	1.27E-05	7.23E-05	0.887877893	trans
cg25311637_ENSG00000199565-Y_RNA	Female	-0.000880444	0.928345511	0.786406197	6.77E-05	0.955545072	0.000266001	-0.775598695	1.86E-05	9.57E-05	0.775598695	trans
cg17604362_ENSG00000222658-Y_RNA	Female	0.034837135	0.650383282	-0.912431903	9.77E-05	0.741680212	0.000378469	0.891338629	9.38E-06	5.75E-05	0.891338629	trans
cg17847861_ENSG00000201426-Y_RNA	Female	6.18E-18	0.85270677	0.787822698	7.53E-05	0.902932279	0.000294485	-0.754430493	1.81E-05	9.38E-05	0.754430493	trans
cg09325375_ENSG00000199635-Y_RNA	Female	0.143651952	0.176843543	-0.562150861	0.000385712	0.234815598	0.001441348	0.783243052	1.71E-05	9.03E-05	0.783243052	trans
cg10716304_ENSG00000235244-DANT2	Female	0.442778628	0.037530892	-0.451077506	0.001842606	0.052257278	0.006689857	0.741217137	1.47E-05	8.04E-05	0.741217137	trans
cg17372378_ENSG00000201668-Y_RNA	Female	0.357311031	0.099484945	-0.428638438	0.000697126	0.135199505	0.002575732	0.840344873	3.91E-06	2.91E-05	0.840344873	trans
cg06022607_ENSG00000010327-STAB1	Female	-0.262771734	0.057955742	0.537653238	0.001206005	0.079949127	0.004414375	-0.768694868	1.39E-05	7.74E-05	0.768694868	trans
cg13028038_ENSG00000199565-Y_RNA	Female	0.002409518	0.815419847	-0.870021535	8.60E-05	0.875935912	0.000334984	0.885747859	2.74E-06	2.20E-05	0.885747859	trans
cg15465092_ENSG00000169515-CCDC8	Female	0.018332014	0.820756274	1.063462486	8.55E-05	0.879748082	0.000332936	-1.089595259	1.19E-05	6.91E-05	1.089595259	trans
cg11376872_ENSG00000188385-JAKMIP3	Female	0.117398804	0.212012537	-0.840304083	0.000331755	0.278585266	0.001243352	0.947596912	9.64E-06	5.88E-05	0.947596912	trans
cg05260346_ENSG00000207370-Y_RNA	Female	-0.015165064	0.888032953	-0.744984925	7.95E-05	0.928157443	0.000310249	0.889362168	3.42E-06	2.62E-05	0.889362168	trans
cg09886258_ENSG00000164694-FNDC1	Female	0.125642588	0.199834976	-0.663682573	0.000355149	0.263593575	0.00132908	0.827378602	9.19E-06	5.66E-05	0.827378602	trans
cg10835559_ENSG00000135960-EDAR	Female	0.238731712	0.040646218	-0.492006576	0.001757595	0.056497528	0.006386111	0.715177057	1.35E-05	7.58E-05	0.715177057	trans
cg00212811_ENSG00000235244-DANT2	Female	0.442541109	0.026056986	-0.493341668	0.002847415	0.036589276	0.010251173	0.785266234	6.38E-06	4.27E-05	0.785266234	trans
cg03184037_ENSG00000207329-Y_RNA	Female	-0.055488424	0.294078814	1.768107659	0.000252419	0.377041064	0.000951304	-1.717679746	9.06E-06	5.60E-05	1.717679746	trans
cg10894164_ENSG00000003137-CYP26B1	Female	-0.501036885	0.014364851	0.401435038	0.005195961	0.020422328	0.018464978	-0.848200705	3.17E-06	2.47E-05	0.848200705	trans
cg01704040_ENSG00000206190-ATP10A	Female	-0.183027542	0.040035712	0.659406288	0.001871303	0.055667412	0.006789617	-0.865394662	1.21E-05	6.97E-05	0.865394662	trans
cg17468440_ENSG00000200334-Y_RNA	Female	9.62E-18	0.540152621	0.739585425	0.000138874	0.639791949	0.000532369	-0.724431742	1.33E-05	7.47E-05	0.724431742	trans
cg02426343_ENSG00000187045-TMPRSS6	Female	-0.001602004	0.876224258	0.760651576	8.66E-05	0.919613569	0.000336973	-0.778883489	7.59E-06	4.89E-05	0.778883489	trans
cg21954196_ENSG00000207127-Y_RNA	Female	6.46E-18	0.537028503	-1.130188868	0.000141817	0.636767778	0.00054325	0.979720342	1.81E-05	9.40E-05	0.979720342	trans
cg17792994_ENSG00000166800-LDHAL6A	Female	0.233410055	0.168853732	-0.476962513	0.000454215	0.224726894	0.001690889	0.766194891	1.27E-05	7.25E-05	0.766194891	trans
cg02747151_ENSG00000207127-Y_RNA	Female	-2.61E-18	0.829542526	-0.917976295	9.26E-05	0.886707858	0.000359577	0.933961378	5.12E-06	3.60E-05	0.933961378	trans
cg27112748_ENSG00000199591-Y_RNA	Female	-0.002932447	0.970114111	-1.576720898	7.99E-05	0.98236021	0.000311886	1.517463479	1.62E-05	8.66E-05	1.517463479	trans
cg01704040_ENSG00000115085-ZAP70	Female	-0.227937463	0.015778251	0.579867353	0.004952846	0.022383281	0.017623247	-0.914782038	2.65E-06	2.14E-05	0.914782038	trans
cg09886258_ENSG00000185652-NTF3	Female	-0.025657489	0.774572788	-0.740748221	0.000102112	0.844872568	0.000395057	0.794499219	1.51E-05	8.22E-05	0.794499219	trans
cg09886258_ENSG00000166482-MFAP4	Female	0.049341103	0.486696847	-0.721980348	0.000166898	0.586666224	0.000636312	0.779305859	1.72E-05	9.06E-05	0.779305859	trans
cg09283750_ENSG00000228804-ENSG00000228804	Female	0.422459814	0.072960798	-0.514736531	0.001124612	0.100040291	0.004119905	0.839376616	3.02E-06	2.38E-05	0.839376616	trans
cg20011860_ENSG00000048540-LMO3	Female	0.094863971	0.487018903	-0.565619135	0.000169278	0.587003424	0.00064512	0.776041859	7.18E-06	4.69E-05	0.776041859	trans
cg06026616_ENSG00000206756-Y_RNA	Female	0.160684515	0.412645536	-0.488894713	0.00020128	0.509757382	0.00076303	0.834931214	9.55E-06	5.84E-05	0.834931214	trans
cg20869369_ENSG00000228804-ENSG00000228804	Female	0.462350769	0.054476126	-0.5936149	0.001568066	0.075236023	0.005709399	0.823012964	1.17E-06	1.10E-05	0.823012964	trans
cg16310808_ENSG00000201938-Y_RNA	Female	-3.11E-19	0.978633103	-0.77607845	8.81E-05	0.986370264	0.000342761	0.767739722	1.34E-05	7.54E-05	0.767739722	trans
cg25105522_ENSG00000206805-Y_RNA	Female	-0.086343777	0.411057006	0.72529071	0.000213532	0.508012726	0.000807961	-0.792123583	1.82E-05	9.44E-05	0.792123583	trans
cg07596643_ENSG00000199349-Y_RNA	Female	-0.018090743	0.863967878	1.217516626	0.000101913	0.911503852	0.000394314	-1.311289042	1.24E-05	7.11E-05	1.311289042	trans
cg20150659_ENSG00000146938-NLGN4X	Female	0.037617111	0.362979979	-0.724839549	0.00024576	0.455213975	0.000926715	0.778135482	1.61E-05	8.62E-05	0.778135482	trans
cg10028717_ENSG00000147231-RADX	Female	-0.044737967	0.557821973	1.092094803	0.00016089	0.657030881	0.000614068	-1.128983571	1.50E-05	8.17E-05	1.128983571	trans
cg17604362_ENSG00000237853-NFIA-AS1	Female	-0.014230981	0.899794008	-0.788005336	0.000100771	0.936132113	0.000390043	0.997165376	8.27E-07	8.29E-06	0.997165376	trans
cg08719134_ENSG00000228804-ENSG00000228804	Female	0.460815738	0.064653323	-0.495995439	0.001410176	0.088948414	0.005145377	0.823362758	5.47E-06	3.79E-05	0.823362758	trans
cg04900782_ENSG00000206705-Y_RNA	Female	3.46E-18	0.865497154	-1.981763852	0.000106204	0.912648747	0.000410461	1.937234658	6.34E-07	6.65E-06	1.937234658	trans
cg09519485_ENSG00000167759-KLK13	Female	0.050914345	0.411909626	-0.711952178	0.000227782	0.50898993	0.000860504	0.827123165	7.44E-06	4.82E-05	0.827123165	trans
cg26659797_ENSG00000133110-POSTN	Female	0.012178308	0.905689035	-0.645158136	0.000104625	0.940049489	0.000404603	0.758261238	1.31E-05	7.39E-05	0.758261238	trans
cg17753661_ENSG00000199938-Y_RNA	Female	0.060885604	0.645782071	-0.53779899	0.000146948	0.737964929	0.000562486	0.719821783	1.57E-05	8.44E-05	0.719821783	trans
cg13409449_ENSG00000207091-Y_RNA	Female	-0.198268065	0.185557779	0.564737116	0.000516693	0.245805638	0.001919746	-0.793963963	9.12E-06	5.63E-05	0.793963963	trans
cg14454721_ENSG00000175164-ABO	Female	0.174574415	0.440850479	-0.420958515	0.00021749	0.539632282	0.00082252	0.718449986	1.67E-05	8.86E-05	0.718449986	trans
cg01620164_ENSG00000049192-ADAMTS6	Female	0.150018241	0.172377791	-0.680344831	0.000560074	0.22923413	0.002077665	0.883868823	5.69E-06	3.90E-05	0.883868823	trans
cg06175279_ENSG00000230184-SMYD3-IT1	Female	0.042820536	0.751206841	-0.522850768	0.000129268	0.826371086	0.000496399	0.754946357	1.41E-05	7.81E-05	0.754946357	trans
cg13362436_ENSG00000175426-PCSK1	Female	0.283139484	0.092299908	-0.396920621	0.001054742	0.125705238	0.003870316	0.765631865	7.99E-06	5.09E-05	0.765631865	trans
cg00810208_ENSG00000206805-Y_RNA	Female	-0.042519559	0.606825443	3.714344401	0.000160714	0.702716807	0.000613409	-3.958641149	9.12E-06	5.63E-05	3.958641149	trans
cg23296665_ENSG00000143498-TAF1A	Female	0.049273337	0.667450626	-0.888728102	0.000149219	0.756381067	0.000570856	0.968577483	6.54E-06	4.35E-05	0.968577483	trans
cg26326088_ENSG00000197978-GOLGA6L9	Female	0.170637072	0.342844274	-0.419398386	0.000291462	0.432522961	0.001095626	0.731171192	1.94E-05	9.87E-05	0.731171192	trans
cg04544994_ENSG00000166800-LDHAL6A	Female	0.125387883	0.343137083	-0.617095111	0.00029328	0.432857915	0.001102272	0.787243698	8.29E-06	5.24E-05	0.787243698	trans
cg04544994_ENSG00000243188-HNRNPA1P17	Female	-0.065300361	0.593192466	-0.631923084	0.000177556	0.690170373	0.000675304	0.802991156	4.75E-06	3.39E-05	0.802991156	trans
cg14776351_ENSG00000235244-DANT2	Female	0.044633645	0.732939676	-1.086879561	0.000143739	0.812019278	0.00055047	1.059281472	1.52E-05	8.25E-05	1.059281472	trans
cg16705697_ENSG00000206805-Y_RNA	Female	0.046366983	0.574370752	-2.237011843	0.000183593	0.672654549	0.000697706	2.239396311	1.92E-05	9.79E-05	2.239396311	trans
cg14776351_ENSG00000175426-PCSK1	Female	0.113721914	0.389605513	-1.028806483	0.000276172	0.48458018	0.001039011	1.0614752	1.64E-05	8.73E-05	1.0614752	trans
cg03397234_ENSG00000199901-Y_RNA	Female	4.96E-18	0.697358523	0.680396864	0.000158328	0.781919603	0.000604572	-0.700623602	1.95E-05	9.91E-05	0.700623602	trans
cg04667681_ENSG00000200754-Y_RNA	Female	0.493947431	0.19459572	-0.309686583	0.000575825	0.257038628	0.002135136	1.019305229	1.62E-05	8.65E-05	1.019305229	trans
cg00912942_ENSG00000171658-NMRAL2P	Female	0.069518479	0.418544576	-0.747565936	0.000270779	0.51606237	0.001019047	0.886716153	9.15E-06	5.64E-05	0.886716153	trans
cg25633099_ENSG00000207391-Y_RNA	Female	0.035993873	0.642377633	-0.691947279	0.000179277	0.734808475	0.000681686	0.806393367	1.39E-05	7.71E-05	0.806393367	trans
cg20910935_ENSG00000133863-TEX15	Female	0.017460254	0.369329102	-0.636825832	0.00031945	0.46222575	0.001198263	0.711095697	1.90E-05	9.72E-05	0.711095697	trans
cg06820104_ENSG00000199901-Y_RNA	Female	-8.74E-19	0.937895779	-0.925538782	0.000127445	0.961518841	0.000489586	0.896447847	1.37E-05	7.66E-05	0.896447847	trans
cg11500903_ENSG00000241829-RPL21P54	Female	0.295615992	0.026374594	-0.382649241	0.004575657	0.037029873	0.01630851	0.783823624	1.31E-05	7.38E-05	0.783823624	trans
cg02426343_ENSG00000151079-KCNA6	Female	-0.00469848	0.874447272	0.72940469	0.00014144	0.918483755	0.000541936	-0.779547715	8.68E-06	5.42E-05	0.779547715	trans
cg17300451_ENSG00000133742-CA1	Female	0.165350912	0.385581981	-0.378208488	0.000322618	0.480227277	0.001209779	0.73835653	1.83E-05	9.46E-05	0.73835653	trans
cg11815008_ENSG00000146938-NLGN4X	Female	0.011582219	0.746849405	-0.737992061	0.00016726	0.822682648	0.00063765	0.736395831	1.54E-05	8.35E-05	0.736395831	trans
cg22504122_ENSG00000197162-ZNF785	Female	0.355397021	0.022213201	-0.475894779	0.005695203	0.031294383	0.020180813	0.821759122	3.47E-06	2.66E-05	0.821759122	trans
cg03591606_ENSG00000207049-Y_RNA	Female	-1.16E-17	0.397218469	0.857346078	0.000323231	0.492607986	0.001212038	-0.850828615	1.92E-05	9.82E-05	0.850828615	trans
cg16496814_ENSG00000199862-Y_RNA	Female	-6.74E-18	0.58127843	-0.745972198	0.000226651	0.67898159	0.000856323	0.83584613	3.03E-06	2.38E-05	0.83584613	trans
cg09658813_ENSG00000199862-Y_RNA	Female	-1.33E-17	0.315518586	-0.651148302	0.000423721	0.40200265	0.00157959	0.744431906	1.58E-05	8.48E-05	0.744431906	trans
cg00204065_ENSG00000222649-Y_RNA	Female	0.078839798	0.340089121	-0.74696093	0.000398947	0.429501684	0.001490053	0.877084707	5.16E-06	3.62E-05	0.877084707	trans
cg16888658_ENSG00000235244-DANT2	Female	0.473883176	0.016089815	-0.392851804	0.008507564	0.022817103	0.029809358	0.762653547	1.10E-05	6.51E-05	0.762653547	trans
cg24232370_ENSG00000201668-Y_RNA	Female	0.022097382	0.868399445	-0.601066921	0.000161292	0.914735678	0.00061553	0.812974069	1.20E-05	6.93E-05	0.812974069	trans
cg05965353_ENSG00000200849-Y_RNA	Female	2.36E-19	0.978997397	-2.63012945	0.000144682	0.986522402	0.000553976	2.42335806	3.59E-06	2.72E-05	2.42335806	trans
cg18477969_ENSG00000202019-Y_RNA	Female	0.104950337	0.269745745	-0.682950782	0.000533383	0.348606269	0.001980731	0.87314549	7.29E-06	4.74E-05	0.87314549	trans
cg03283042_ENSG00000166800-LDHAL6A	Female	0.254899537	0.177117979	-0.439052683	0.000824734	0.235163116	0.003038388	0.74899689	1.65E-05	8.79E-05	0.74899689	trans
cg15635341_ENSG00000207127-Y_RNA	Female	5.88E-18	0.628978802	4.33634846	0.000234261	0.722808309	0.000884413	-4.216420683	1.68E-06	1.48E-05	4.216420683	trans
cg12947361_ENSG00000236548-RNF217-AS1	Female	0.437080676	0.019579517	-0.442512678	0.007605636	0.027655267	0.026735415	0.775967228	6.13E-06	4.14E-05	0.775967228	trans
cg07419788_ENSG00000073861-TBX21	Female	0.106863965	0.182565124	1.339787368	0.00081598	0.242037774	0.003006336	-1.325523252	1.18E-05	6.86E-05	1.325523252	trans
cg13494168_ENSG00000199332-Y_RNA	Female	0.026137973	0.783522223	-0.510784504	0.000190426	0.851583359	0.000722756	0.739070286	1.11E-05	6.55E-05	0.739070286	trans
cg12686105_ENSG00000207480-Y_RNA	Female	-1.82E-17	0.386171294	-0.844595736	0.000392836	0.480796464	0.001467672	0.856124077	8.50E-06	5.33E-05	0.856124077	trans
cg14776351_ENSG00000231703-ENSG00000231703	Female	0.110222731	0.342588436	-1.100878046	0.000461599	0.432222313	0.00171786	1.154093897	3.94E-06	2.93E-05	1.154093897	trans
cg07419788_ENSG00000159307-SCUBE1	Female	0.138542453	0.142296971	1.202540968	0.001122682	0.190877392	0.004112904	-1.328774145	1.08E-05	6.38E-05	1.328774145	trans
cg04112961_ENSG00000111424-VDR	Female	-0.060660779	0.38763084	-1.826804329	0.000428415	0.48238635	0.001596874	1.779178113	1.42E-05	7.83E-05	1.779178113	trans
cg01704040_ENSG00000173372-C1QA	Female	-0.160263923	0.082077692	0.665708491	0.002058531	0.11213982	0.007457749	-0.907376657	5.10E-06	3.59E-05	0.907376657	trans
cg22052566_ENSG00000206677-Y_RNA	Female	-1.46E-17	0.406642484	0.843274819	0.000420459	0.50309481	0.001568454	-0.933867935	5.44E-06	3.77E-05	0.933867935	trans
cg14526732_ENSG00000207127-Y_RNA	Female	-2.32E-18	0.796595636	10.93837948	0.000220205	0.861468913	0.000832532	-10.11768079	1.31E-06	1.21E-05	10.11768079	trans
cg13168129_ENSG00000170624-SGCD	Female	-0.070145539	0.333399671	1.289589295	0.000579134	0.422068926	0.002147047	-1.484098126	1.58E-05	8.51E-05	1.484098126	trans
cg10894164_ENSG00000159189-C1QC	Female	-0.198193168	0.19027804	0.590793257	0.001025005	0.251637974	0.00376368	-0.788294983	1.40E-05	7.76E-05	0.788294983	trans
cg27421102_ENSG00000175426-PCSK1	Female	0.541120537	0.024239747	-0.351893775	0.00823454	0.034087106	0.028880455	0.801905523	4.67E-06	3.35E-05	0.801905523	trans
cg08474651_ENSG00000201426-Y_RNA	Female	-1.48E-17	0.618531523	0.844879428	0.000324815	0.713552607	0.001217833	-0.890313791	1.86E-05	9.57E-05	0.890313791	trans
cg17604362_ENSG00000166800-LDHAL6A	Female	0.0267586	0.812524089	-0.775834343	0.000250835	0.873660582	0.000945381	0.928288916	5.39E-06	3.74E-05	0.928288916	trans
cg09644135_ENSG00000200390-Y_RNA	Female	-2.00E-18	0.86005675	-0.848676168	0.000244283	0.908230815	0.000921295	0.864262019	1.63E-05	8.70E-05	0.864262019	trans
cg17017584_ENSG00000180660-MAB21L1	Female	0.172630471	0.285562301	-0.452496638	0.000761379	0.367063451	0.002808469	0.732059573	1.97E-05	9.98E-05	0.732059573	trans
cg11041558_ENSG00000233926-ENSG00000233926	Female	0.667671401	0.035259647	-0.276439439	0.006227363	0.049169795	0.022004148	0.962174743	5.45E-06	3.78E-05	0.962174743	trans
cg19353052_ENSG00000222529-Y_RNA	Female	-1.56E-19	0.979158527	-1.169956572	0.000224454	0.9865274	0.000848135	1.086410879	1.31E-05	7.40E-05	1.086410879	trans
cg09671109_ENSG00000207127-Y_RNA	Female	8.83E-18	0.336677766	2.22296314	0.00066376	0.425701656	0.002454815	-1.997253207	1.72E-05	9.05E-05	1.997253207	trans
cg07129104_ENSG00000234718-ENSG00000234718	Female	0.418567555	0.073015473	-0.381586691	0.003075982	0.100107935	0.011057776	0.771601898	5.64E-06	3.88E-05	0.771601898	trans
cg11507597_ENSG00000236548-RNF217-AS1	Female	-0.06970672	0.461962108	-1.607538579	0.000498077	0.561323048	0.001851289	1.687686894	1.14E-05	6.68E-05	1.687686894	trans
cg09283750_ENSG00000241635-UGT1A1	Female	0.263141067	0.232308036	-0.539397611	0.000998052	0.303482095	0.003666042	0.769606445	1.58E-05	8.49E-05	0.769606445	trans
cg25276700_ENSG00000228804-ENSG00000228804	Female	0.41795521	0.049016614	-0.407097118	0.004784956	0.067856858	0.017037847	0.79814151	1.00E-05	6.05E-05	0.79814151	trans
cg04152562_ENSG00000148942-SLC5A12	Female	0.094193064	0.422388756	-0.533956823	0.000555648	0.520290624	0.002061383	0.731588558	1.66E-05	8.83E-05	0.731588558	trans
cg14030300_ENSG00000207127-Y_RNA	Female	-3.82E-19	0.969852346	1.300683187	0.000242166	0.982185477	0.000913576	-1.296526148	1.42E-06	1.29E-05	1.296526148	trans
cg02426343_ENSG00000133863-TEX15	Female	0.000889289	0.961401843	0.675732616	0.000246294	0.976926683	0.000928629	-0.744263042	1.25E-05	7.15E-05	0.744263042	trans
cg01704040_ENSG00000126882-FAM78A	Female	-0.154036203	0.096323528	0.649285911	0.002467145	0.131017069	0.008909667	-0.862487794	1.18E-05	6.86E-05	0.862487794	trans
cg15377174_ENSG00000228804-ENSG00000228804	Female	0.660648744	0.020094806	-0.410426472	0.011948727	0.028369552	0.041362681	0.829705806	6.55E-06	4.36E-05	0.829705806	trans
cg01704040_ENSG00000071246-VASH1	Female	-0.20988622	0.031930109	0.56669214	0.007580153	0.044627676	0.026650467	-0.889250389	8.23E-06	5.21E-05	0.889250389	trans
cg01373687_ENSG00000207127-Y_RNA	Female	-2.61E-18	0.763572861	-2.568043874	0.000320379	0.836046194	0.001201546	2.474519459	2.68E-06	2.16E-05	2.474519459	trans
cg03728197_ENSG00000203727-SAMD5	Female	0.105863037	0.163120298	-0.807282529	0.001506433	0.217505816	0.005488135	0.957990505	1.96E-05	9.96E-05	0.957990505	trans
cg12377084_ENSG00000166800-LDHAL6A	Female	0.121612186	0.232110724	-0.604588609	0.001089239	0.303242179	0.003994527	0.838123692	1.82E-05	9.43E-05	0.838123692	trans
cg00866836_ENSG00000201354-Y_RNA	Female	4.30E-19	0.885568752	-0.985642873	0.000288147	0.926367121	0.00108342	0.964345529	6.95E-06	4.57E-05	0.964345529	trans
cg01704040_ENSG00000108798-ABI3	Female	-0.201066296	0.03278855	0.551238183	0.008033326	0.04580557	0.028198747	-0.883294147	7.46E-06	4.83E-05	0.883294147	trans
cg09745688_ENSG00000234718-ENSG00000234718	Female	0.365351812	0.124310878	-0.386761167	0.002122322	0.167628155	0.007685224	0.791360971	5.16E-06	3.62E-05	0.791360971	trans
cg01617955_ENSG00000236548-RNF217-AS1	Female	0.149521768	0.396988805	-0.423092021	0.00069952	0.492345177	0.002584489	0.739690905	1.27E-05	7.24E-05	0.739690905	trans
cg27421102_ENSG00000236761-CTAGE9	Female	0.301350133	0.183617387	-0.450370965	0.0015322	0.243363047	0.00558027	0.771811109	8.84E-06	5.50E-05	0.771811109	trans
cg13668180_ENSG00000166428-PLD4	Female	-0.261166291	0.059162755	0.444458649	0.004784444	0.081574637	0.017036297	-0.810476063	4.98E-06	3.53E-05	0.810476063	trans
cg03283042_ENSG00000201668-Y_RNA	Female	0.394583748	0.056546208	-0.340756292	0.005068331	0.078048353	0.018022929	0.778459222	1.08E-05	6.39E-05	0.778459222	trans
cg17723355_ENSG00000202144-Y_RNA	Female	-1.41E-18	0.880198894	2.228931948	0.000332326	0.922480261	0.001245302	-2.181413115	1.29E-06	1.19E-05	2.181413115	trans
cg14972576_ENSG00000235244-DANT2	Female	0.403268326	0.030904166	-0.458048259	0.009629467	0.043225868	0.033607015	0.764864699	1.43E-05	7.89E-05	0.764864699	trans
cg27368538_ENSG00000222503-Y_RNA	Female	0.966673777	0.034578477	-0.285145768	0.008646056	0.048240814	0.03028508	1.382399031	1.69E-05	8.93E-05	1.382399031	trans
cg23664533_ENSG00000180660-MAB21L1	Female	0.056824082	0.609364415	-0.511191627	0.000492479	0.705086781	0.001830972	0.743149649	1.53E-05	8.31E-05	0.743149649	trans
cg03380512_ENSG00000231703-ENSG00000231703	Female	0.210399715	0.17683119	-0.478886296	0.001701156	0.234802004	0.00618488	0.818161417	2.37E-06	1.96E-05	0.818161417	trans
cg04089814_ENSG00000235530-ENSG00000235530	Female	0.385014744	0.031881204	-0.377991665	0.009528059	0.044560727	0.033265098	0.775011668	9.45E-06	5.78E-05	0.775011668	trans
cg15494366_ENSG00000228241-MOB1AP1	Female	0.324094033	0.07177012	-0.390819033	0.004260736	0.098453917	0.015207016	0.864771834	3.54E-07	4.08E-06	0.864771834	trans
cg04425604_ENSG00000228241-MOB1AP1	Female	0.338156558	0.034215427	-0.266221024	0.00921514	0.047747524	0.032207475	0.76520264	1.42E-05	7.84E-05	0.76520264	trans
cg10904293_ENSG00000228804-ENSG00000228804	Female	0.341991858	0.049342397	-0.328232521	0.006575325	0.068297637	0.023206025	0.821492369	5.03E-06	3.55E-05	0.821492369	trans
cg13028038_ENSG00000232973-CYP1B1-AS1	Female	-0.008360344	0.831876633	-0.743552389	0.000395479	0.888359983	0.001477372	0.804450343	1.51E-05	8.22E-05	0.804450343	trans
cg08845392_ENSG00000235244-DANT2	Female	0.088195199	0.39702268	-1.722226271	0.000834218	0.492384437	0.00307287	2.057631151	1.62E-05	8.63E-05	2.057631151	trans
cg01704040_ENSG00000096996-IL12RB1	Female	-0.156912875	0.109946662	0.602787333	0.003029622	0.148966337	0.01089358	-0.859758776	1.13E-05	6.63E-05	0.859758776	trans
cg01704040_ENSG00000173369-C1QB	Female	-0.102517436	0.258396934	0.691208932	0.001322786	0.335096658	0.004831737	-0.848638465	1.74E-05	9.13E-05	0.848638465	trans
cg18517266_ENSG00000215908-CROCCP2	Female	0.420673751	0.041328453	-0.326831597	0.009184474	0.057427121	0.032102815	0.78544777	1.71E-05	9.03E-05	0.78544777	trans
cg22363520_ENSG00000224814-ENSG00000224814	Female	0.206914588	0.140716791	-0.391288612	0.002740483	0.188837625	0.009877064	0.727781199	1.24E-05	7.10E-05	0.727781199	trans
cg17604362_ENSG00000201786-Y_RNA	Female	0.083863141	0.469597962	-0.69461648	0.000844534	0.569379352	0.003110199	0.948975524	4.94E-06	3.50E-05	0.948975524	trans
cg01258718_ENSG00000207127-Y_RNA	Female	-3.73E-18	0.685325442	-2.919755964	0.000583838	0.771216979	0.002164053	2.861244636	9.33E-06	5.73E-05	2.861244636	trans
cg13404427_ENSG00000143595-AQP10	Female	-0.51627368	0.619484027	-0.337750311	0.000650065	0.714209284	0.002405644	0.971348262	1.73E-06	1.51E-05	0.971348262	trans
cg27368538_ENSG00000197978-GOLGA6L9	Female	1.092740082	0.031915796	-0.25289439	0.012630375	0.044608515	0.043636125	1.449057108	1.12E-05	6.57E-05	1.449057108	trans
cg05895034_ENSG00000234718-ENSG00000234718	Female	0.427495594	0.078723056	-0.357735621	0.005165921	0.107691735	0.018361744	0.773540742	9.95E-06	6.02E-05	0.773540742	trans
cg13668180_ENSG00000223865-HLA-DPB1	Female	-0.237804855	0.048570059	0.405127331	0.008533879	0.067254184	0.02990015	-0.878231435	4.25E-07	4.76E-06	0.878231435	trans
cg21297314_ENSG00000231703-ENSG00000231703	Female	0.196181254	0.271247163	-0.440410137	0.001599117	0.350330404	0.005821028	0.825455579	1.83E-06	1.59E-05	0.825455579	trans
cg17604362_ENSG00000199530-Y_RNA	Female	0.087645765	0.447147355	-0.70982007	0.000994506	0.546219482	0.003653499	0.921583577	9.02E-06	5.59E-05	0.921583577	trans
cg16360278_ENSG00000223865-HLA-DPB1	Female	-0.250373772	0.194240482	0.416642094	0.002370643	0.256581614	0.008566168	-0.955356533	8.98E-07	8.86E-06	0.955356533	trans
cg10894164_ENSG00000125730-C3	Female	-0.229194855	0.13712377	0.498692075	0.003391274	0.184230884	0.012162135	-0.761480886	1.54E-05	8.33E-05	0.761480886	trans
cg03380512_ENSG00000237853-NFIA-AS1	Female	0.229761391	0.125319569	-0.443951417	0.003919314	0.16893291	0.014016992	0.735144735	1.91E-05	9.76E-05	0.735144735	trans
cg20869369_ENSG00000241635-UGT1A1	Female	0.274575754	0.223072174	-0.594600708	0.002340068	0.292130138	0.008456787	0.763498247	6.27E-06	4.22E-05	0.763498247	trans
cg01617955_ENSG00000235244-DANT2	Female	0.313993944	0.100323329	-0.336878267	0.005409138	0.136290463	0.019194349	0.745342965	1.97E-05	9.98E-05	0.745342965	trans
cg10852431_ENSG00000199459-Y_RNA	Female	0.290264826	0.075547477	-0.462774952	0.007232657	0.103477706	0.025451248	0.77538401	4.18E-06	3.07E-05	0.77538401	trans
cg27421102_ENSG00000241111-PRICKLE2-AS1	Female	0.159711783	0.474407697	-0.442977898	0.001157302	0.574395236	0.004237986	0.753863644	1.05E-05	6.24E-05	0.753863644	trans
cg07243941_ENSG00000207127-Y_RNA	Female	-2.69E-18	0.765291255	1.992253313	0.000744519	0.837427819	0.002748101	-1.894630524	1.89E-05	9.68E-05	1.894630524	trans
cg23783300_ENSG00000228804-ENSG00000228804	Female	0.278310646	0.092905214	-0.372589107	0.006143989	0.126508657	0.021719893	0.755637976	1.78E-05	9.27E-05	0.755637976	trans
cg23909098_ENSG00000207127-Y_RNA	Female	3.73E-18	0.670949661	3.208619303	0.000854596	0.759576179	0.003146368	-2.963721723	1.93E-05	9.84E-05	2.963721723	trans
cg01176826_ENSG00000207127-Y_RNA	Female	3.15E-18	0.730201115	1.433574626	0.000786693	0.809797724	0.002900211	-1.431840557	5.37E-06	3.73E-05	1.431840557	trans
cg19335436_ENSG00000207408-Y_RNA	Female	-1.40E-18	0.87844527	1.668831362	0.00066798	0.921262325	0.002470012	-1.622750538	1.40E-05	7.75E-05	1.622750538	trans
cg14386951_ENSG00000202169-Y_RNA	Female	0.000693854	0.982943596	2.922426158	0.000602154	0.988993866	0.002230571	-2.833666424	1.14E-05	6.68E-05	2.833666424	trans
cg20337110_ENSG00000166428-PLD4	Female	-0.175122444	0.062597021	0.547485989	0.010260768	0.086194739	0.035743564	-0.862995078	1.94E-05	9.86E-05	0.862995078	trans
cg26381498_ENSG00000226552-ENSG00000226552	Female	0.158984846	0.418404095	-0.456759454	0.001590239	0.51590922	0.00578928	0.727914999	1.94E-05	9.90E-05	0.727914999	trans
cg20861237_ENSG00000139304-PTPRQ	Female	0.30907737	0.056486037	-0.334107642	0.011819647	0.077969665	0.040945141	0.752863598	1.40E-05	7.76E-05	0.752863598	trans
cg16550453_ENSG00000199565-Y_RNA	Female	0.002800401	0.743420846	-3.152445234	0.000954027	0.820037374	0.003506702	3.089796046	1.50E-05	8.17E-05	3.089796046	trans
cg03087807_ENSG00000171722-SPATA46	Female	0.396741175	0.164436849	-0.376176499	0.00433845	0.219123091	0.015477434	0.792535797	1.68E-05	8.91E-05	0.792535797	trans
cg05577657_ENSG00000199332-Y_RNA	Female	0.060805272	0.504451577	-0.563777308	0.001443318	0.604476375	0.005263368	0.788138203	1.82E-05	9.43E-05	0.788138203	trans
cg08845392_ENSG00000241635-UGT1A1	Female	0.090386934	0.301539152	-1.727379302	0.002682926	0.385719238	0.009674794	2.127475153	6.32E-06	4.24E-05	2.127475153	trans
cg12030221_ENSG00000181171-FER1L6-AS1	Female	0.276401606	0.149981205	-0.345586086	0.005711835	0.20070711	0.020237817	0.76447198	1.10E-05	6.47E-05	0.76447198	trans
cg09833720_ENSG00000206998-Y_RNA	Female	-0.002148419	0.881983537	-1.62970958	0.001163972	0.923731257	0.004261994	1.716041693	7.06E-06	4.62E-05	1.716041693	trans
cg03726015_ENSG00000223865-HLA-DPB1	Female	-0.207449191	0.089382707	0.369228795	0.01163521	0.121836904	0.04034139	-0.789910111	9.09E-06	5.62E-05	0.789910111	trans
cg09583984_ENSG00000223865-HLA-DPB1	Female	0.066067831	0.426934469	1.137530402	0.002449753	0.525068196	0.008848005	-1.165446568	4.02E-06	2.98E-05	1.165446568	trans
cg24604214_ENSG00000228804-ENSG00000228804	Female	0.130447356	0.289799413	-0.712469467	0.003630541	0.371969104	0.013005965	0.929626098	1.75E-05	9.16E-05	0.929626098	trans
cg04544994_ENSG00000238426-Y_RNA	Female	0.014871708	0.877564994	-0.605751111	0.001246853	0.920554423	0.004561191	0.746867024	1.81E-05	9.40E-05	0.746867024	trans
cg07419788_ENSG00000167664-TMIGD2	Female	0.062669122	0.52514591	1.135632194	0.002102984	0.624673934	0.007616562	-1.317794825	1.79E-05	9.32E-05	1.317794825	trans
cg01533332_ENSG00000197978-GOLGA6L9	Female	0.051902956	0.828537279	-0.542020484	0.001399324	0.886076286	0.005108208	0.776367044	1.12E-05	6.59E-05	0.776367044	trans
cg27113091_ENSG00000171722-SPATA46	Female	0.430072699	0.117018135	-0.330015684	0.010067552	0.158198825	0.03508807	0.815240036	1.09E-05	6.44E-05	0.815240036	trans
cg11616276_ENSG00000226552-ENSG00000226552	Female	0.298594447	0.155038118	-0.448236636	0.008102617	0.207184536	0.028433902	0.773069442	8.93E-06	5.54E-05	0.773069442	trans
cg08111847_ENSG00000133742-CA1	Female	0.226579872	0.276513591	-0.355557862	0.004682993	0.356489202	0.016681726	0.745136937	1.72E-05	9.04E-05	0.745136937	trans
cg13381243_ENSG00000234718-ENSG00000234718	Female	0.372850635	0.153716845	-0.369112155	0.00932179	0.205470819	0.032568458	0.785056996	8.12E-06	5.15E-05	0.785056996	trans
cg17604362_ENSG00000241111-PRICKLE2-AS1	Female	0.139509556	0.243816418	-0.527915316	0.006589429	0.317544495	0.023254326	0.881894493	1.34E-05	7.53E-05	0.881894493	trans
cg02019090_ENSG00000197978-GOLGA6L9	Female	0.111524243	0.629691943	-0.494644293	0.002590713	0.723444295	0.00934696	0.776741507	8.25E-06	5.21E-05	0.776741507	trans
cg14776351_ENSG00000241635-UGT1A1	Female	-0.000305994	0.99778437	-1.010845631	0.001686982	0.998400636	0.00613405	1.054858866	1.34E-05	7.52E-05	1.054858866	trans
cg10894164_ENSG00000223865-HLA-DPB1	Female	-0.114401988	0.354417426	0.511850737	0.00494571	0.44560869	0.017598701	-0.812818281	5.38E-06	3.74E-05	0.812818281	trans
cg25509184_ENSG00000199459-Y_RNA	Female	0.279664575	0.214848434	-0.431335057	0.008339538	0.282099544	0.029236576	0.721855006	1.87E-05	9.64E-05	0.721855006	trans
cg07795614_ENSG00000223865-HLA-DPB1	Female	0.151297704	0.2925377	0.575226317	0.006658385	0.375223415	0.023489478	-0.753140682	1.83E-05	9.48E-05	0.753140682	trans
cg21369563_ENSG00000230001-ENSG00000230001	Female	0.242649013	0.237341551	-0.389114657	0.008617864	0.309645874	0.030189654	0.773194626	6.10E-06	4.13E-05	0.773194626	trans
cg03335313_ENSG00000143595-AQP10	Female	0.356140739	0.519474748	-0.248371125	0.004882334	0.6192189	0.017377628	0.952863494	9.47E-06	5.80E-05	0.952863494	trans
cg20967739_ENSG00000197978-GOLGA6L9	Female	0.063120797	0.75168572	-0.498291319	0.003504652	0.826795435	0.012561858	0.814121735	4.79E-06	3.42E-05	0.814121735	trans
cg14776351_ENSG00000228804-ENSG00000228804	Female	0.05253692	0.658648752	-0.895901981	0.004069986	0.748628845	0.014539501	1.068344795	1.27E-05	7.24E-05	1.068344795	trans
cg03118261_ENSG00000223865-HLA-DPB1	Female	0.104391298	0.461308601	0.606709697	0.006245032	0.56061864	0.022066231	-0.801741311	5.64E-06	3.88E-05	0.801741311	trans
cg03445244_ENSG00000231703-ENSG00000231703	Female	0.222194673	0.301860913	-0.399814705	0.010178709	0.386070748	0.035464373	0.806528546	1.42E-05	7.84E-05	0.806528546	trans
cg07110659_ENSG00000223865-HLA-DPB1	Female	0.037549539	0.745610925	0.639955074	0.004411957	0.821571217	0.015735276	-0.888622288	6.70E-07	6.96E-06	0.888622288	trans
cg06883848_ENSG00000223865-HLA-DPB1	Female	-0.022382775	0.863866435	0.528494482	0.004150344	0.911436402	0.014820621	-0.76620486	1.26E-05	7.18E-05	0.76620486	trans
cg18778401_ENSG00000197978-GOLGA6L9	Female	0.068695361	0.694289895	-0.504945716	0.006004442	0.779155896	0.021238384	0.854410193	1.35E-05	7.56E-05	0.854410193	trans
cg10106857_ENSG00000197978-GOLGA6L9	Female	0.133723953	0.528188682	-0.340582024	0.010345694	0.627771891	0.036027562	0.747385318	1.54E-05	8.31E-05	0.747385318	trans
cg07799895_ENSG00000198744-MTCO3P12	Female	-0.00416507	0.929974044	-0.057231716	0.006113514	0.956547809	0.021614565	0.618817942	1.73E-05	9.08E-05	0.618817942	trans
cg19625921_ENSG00000223865-HLA-DPB1	Female	-0.050956891	0.659284827	0.470783203	0.009523121	0.749206022	0.033248382	-0.73927821	1.88E-05	9.66E-05	0.73927821	trans
cg02988811_ENSG00000223865-HLA-DPB1	Female	0.05462877	0.681376262	0.536565252	0.010131271	0.768206187	0.035304119	-0.75544187	1.22E-05	7.02E-05	0.75544187	trans
cg24797865_ENSG00000223865-HLA-DPB1	Female	-0.022298248	0.863494377	0.496608535	0.008937787	0.911082252	0.031263149	-0.769937539	7.04E-06	4.62E-05	0.769937539	trans
cg12475934_ENSG00000223865-HLA-DPB1	Female	0.00958177	0.952240226	0.499865651	0.008106347	0.970789906	0.028445772	-0.784248681	1.20E-05	6.94E-05	0.784248681	trans
cg07020979_ENSG00000202027-Y_RNA	Female	0	NA	-1.28179889	5.20E-25	NA	3.38E-23	1.257033583	9.98E-30	2.46E-27	1.257033583	trans
cg02303400_ENSG00000199515-Y_RNA	Female	0	NA	-1.095474247	6.57E-19	NA	2.60E-17	1.065633867	1.25E-18	1.24E-16	1.065633867	trans
cg25472353_ENSG00000200361-Y_RNA	Female	0	NA	1.076564526	1.28E-16	NA	3.91E-15	-1.095572717	2.17E-18	2.10E-16	1.095572717	trans
cg21711368_ENSG00000206895-Y_RNA	Female	0	NA	-0.973040462	3.24E-16	NA	9.35E-15	0.812644927	2.32E-08	3.91E-07	0.812644927	trans
cg27030245_ENSG00000199515-Y_RNA	Female	0	NA	1.090505489	2.02E-15	NA	5.33E-14	-0.991981067	6.26E-14	3.45E-12	0.991981067	trans
cg13799853_ENSG00000206895-Y_RNA	Female	0	NA	1.066958758	4.47E-14	NA	9.98E-13	-1.00874703	3.04E-13	1.49E-11	1.00874703	trans
cg17830140_ENSG00000199515-Y_RNA	Female	0	NA	-1.017217157	6.00E-14	NA	1.32E-12	1.005474924	1.85E-13	9.38E-12	1.005474924	trans
cg25621215_ENSG00000212569-Y_RNA	Female	0	NA	-1.510235562	1.33E-13	NA	2.81E-12	1.422587571	2.09E-18	2.03E-16	1.422587571	trans
cg24232370_ENSG00000199515-Y_RNA	Female	0	NA	-1.372637376	5.24E-13	NA	1.02E-11	1.153104809	4.24E-14	2.41E-12	1.153104809	trans
cg05703749_ENSG00000206895-Y_RNA	Female	0	NA	-1.201567692	1.05E-12	NA	1.95E-11	1.152396613	1.11E-14	6.91E-13	1.152396613	trans
cg15691584_ENSG00000200361-Y_RNA	Female	0	NA	-1.013596918	1.47E-12	NA	2.66E-11	0.759673594	1.49E-07	1.95E-06	0.759673594	trans
cg00232388_ENSG00000199515-Y_RNA	Female	0	NA	-1.270411808	3.86E-12	NA	6.46E-11	1.252074097	3.67E-16	2.81E-14	1.252074097	trans
cg09543047_ENSG00000206895-Y_RNA	Female	0	NA	-0.899688117	8.74E-12	NA	1.37E-10	0.790800307	1.29E-06	1.19E-05	0.790800307	trans
cg16422816_ENSG00000206895-Y_RNA	Female	0	NA	-1.28833845	1.56E-11	NA	2.34E-10	0.970805042	1.36E-09	3.18E-08	0.970805042	trans
cg16711084_ENSG00000212569-Y_RNA	Female	0	NA	-1.35390124	3.28E-11	NA	4.58E-10	1.232023872	5.39E-14	3.01E-12	1.232023872	trans
cg15197135_ENSG00000199515-Y_RNA	Female	0	NA	-0.766974792	5.57E-11	NA	7.43E-10	0.816937491	3.48E-07	4.02E-06	0.816937491	trans
cg02874992_ENSG00000212569-Y_RNA	Female	0	NA	-1.151509035	1.24E-10	NA	1.52E-09	1.055807645	6.43E-12	2.47E-10	1.055807645	trans
cg26972832_ENSG00000202027-Y_RNA	Female	0	NA	-0.88682302	2.49E-10	NA	2.85E-09	0.855623212	1.51E-09	3.48E-08	0.855623212	trans
cg09563600_ENSG00000206895-Y_RNA	Female	0	NA	-1.08888463	2.61E-10	NA	2.97E-09	1.002203853	7.41E-11	2.29E-09	1.002203853	trans
cg11023174_ENSG00000200361-Y_RNA	Female	0	NA	-0.92834068	2.89E-10	NA	3.27E-09	0.902968865	2.65E-10	7.29E-09	0.902968865	trans
cg14223866_ENSG00000199515-Y_RNA	Female	0	NA	0.889349135	3.59E-10	NA	3.99E-09	-0.777644421	4.57E-06	3.29E-05	0.777644421	trans
cg21668166_ENSG00000199515-Y_RNA	Female	0	NA	-0.865845118	5.72E-10	NA	6.09E-09	0.841766346	6.36E-09	1.25E-07	0.841766346	trans
cg14170201_ENSG00000199515-Y_RNA	Female	0	NA	-1.109123491	6.62E-10	NA	6.97E-09	1.098127026	2.73E-12	1.13E-10	1.098127026	trans
cg10520070_ENSG00000199515-Y_RNA	Female	0	NA	-1.010388649	7.83E-10	NA	8.12E-09	0.694244331	1.33E-05	7.50E-05	0.694244331	trans
cg05226593_ENSG00000200361-Y_RNA	Female	0	NA	-0.85539537	8.93E-10	NA	9.12E-09	0.841949985	7.52E-09	1.45E-07	0.841949985	trans
cg11110036_ENSG00000202027-Y_RNA	Female	0	NA	-0.94879805	1.27E-09	NA	1.26E-08	0.75915656	1.82E-07	2.32E-06	0.75915656	trans
cg21610436_ENSG00000206895-Y_RNA	Female	0	NA	-0.978094946	1.46E-09	NA	1.43E-08	0.840802059	2.98E-08	4.87E-07	0.840802059	trans
cg04947385_ENSG00000200361-Y_RNA	Female	0	NA	-0.850439095	2.90E-09	NA	2.68E-08	0.827226865	1.97E-08	3.40E-07	0.827226865	trans
cg22193691_ENSG00000199515-Y_RNA	Female	0	NA	-1.050794901	9.86E-09	NA	8.14E-08	0.869785129	1.52E-07	1.98E-06	0.869785129	trans
cg26881268_ENSG00000206895-Y_RNA	Female	0	NA	-0.928489061	1.37E-08	NA	1.10E-07	0.870425961	6.22E-08	9.24E-07	0.870425961	trans
cg12140554_ENSG00000202027-Y_RNA	Female	0	NA	-1.069447637	1.77E-08	NA	1.39E-07	0.985458101	1.76E-09	4.00E-08	0.985458101	trans
cg25210573_ENSG00000200361-Y_RNA	Female	0	NA	-0.988080924	2.40E-08	NA	1.81E-07	0.997453726	9.62E-10	2.33E-08	0.997453726	trans
cg16770243_ENSG00000212569-Y_RNA	Female	0	NA	-0.941407484	2.69E-08	NA	2.01E-07	0.881857974	2.75E-08	4.55E-07	0.881857974	trans
cg21991185_ENSG00000199515-Y_RNA	Female	0	NA	-0.957301526	2.78E-08	NA	2.07E-07	0.909250925	8.35E-09	1.59E-07	0.909250925	trans
cg02606480_ENSG00000199515-Y_RNA	Female	0	NA	-1.033362766	3.27E-08	NA	2.40E-07	0.976064417	1.85E-09	4.17E-08	0.976064417	trans
cg23070318_ENSG00000199515-Y_RNA	Female	0	NA	-0.886808246	5.47E-08	NA	3.82E-07	0.854201339	2.94E-08	4.81E-07	0.854201339	trans
cg16897387_ENSG00000199515-Y_RNA	Female	0	NA	-1.962696177	8.84E-08	NA	5.88E-07	1.896690127	2.69E-11	9.13E-10	1.896690127	trans
cg11482606_ENSG00000212569-Y_RNA	Female	0	NA	-0.799133153	9.58E-08	NA	6.33E-07	0.798939688	3.61E-07	4.15E-06	0.798939688	trans
cg12089094_ENSG00000206895-Y_RNA	Female	0	NA	-1.256937504	1.23E-07	NA	7.95E-07	1.152343875	1.81E-09	4.09E-08	1.152343875	trans
cg16582255_ENSG00000202027-Y_RNA	Female	0	NA	-0.92186	1.26E-07	NA	8.10E-07	0.812615139	1.30E-07	1.74E-06	0.812615139	trans
cg23817672_ENSG00000199515-Y_RNA	Female	0	NA	-0.758357998	1.40E-07	NA	8.90E-07	0.744260397	3.71E-06	2.80E-05	0.744260397	trans
cg17753661_ENSG00000200361-Y_RNA	Female	0	NA	-0.898760485	1.92E-07	NA	1.19E-06	0.9001952	3.85E-09	8.02E-08	0.9001952	trans
cg24525578_ENSG00000199515-Y_RNA	Female	0	NA	-0.901160701	2.28E-07	NA	1.39E-06	0.807880693	4.60E-07	5.09E-06	0.807880693	trans
cg02720442_ENSG00000199515-Y_RNA	Female	0	NA	0.785732054	5.93E-07	NA	3.28E-06	-0.751621558	1.61E-06	1.43E-05	0.751621558	trans
cg19943770_ENSG00000202027-Y_RNA	Female	0	NA	-0.801455836	7.07E-07	NA	3.86E-06	0.756362033	6.77E-07	7.02E-06	0.756362033	trans
cg16569147_ENSG00000206895-Y_RNA	Female	0	NA	-0.96456698	7.62E-07	NA	4.12E-06	0.955436884	2.91E-08	4.77E-07	0.955436884	trans
cg15405368_ENSG00000206895-Y_RNA	Female	0	NA	0.754036713	1.25E-06	NA	6.46E-06	-0.726009466	5.97E-06	4.06E-05	0.726009466	trans
cg15405368_ENSG00000212569-Y_RNA	Female	0	NA	0.742127532	1.30E-06	NA	6.69E-06	-0.778496114	1.06E-06	1.02E-05	0.778496114	trans
cg24432376_ENSG00000200361-Y_RNA	Female	0	NA	-0.781630162	1.30E-06	NA	6.66E-06	0.791092975	3.77E-07	4.30E-06	0.791092975	trans
cg15633919_ENSG00000206895-Y_RNA	Female	0	NA	-0.749164339	1.52E-06	NA	7.70E-06	0.716505266	1.07E-05	6.36E-05	0.716505266	trans
cg08266644_ENSG00000200361-Y_RNA	Female	0	NA	-0.874961591	1.80E-06	NA	8.99E-06	0.857699797	1.62E-07	2.10E-06	0.857699797	trans
cg02805689_ENSG00000212569-Y_RNA	Female	0	NA	-0.780148157	1.87E-06	NA	9.33E-06	0.797950024	8.97E-07	8.86E-06	0.797950024	trans
cg13973727_ENSG00000199515-Y_RNA	Female	0	NA	-0.74550916	2.10E-06	NA	1.04E-05	0.739879821	3.52E-06	2.68E-05	0.739879821	trans
cg18619880_ENSG00000199515-Y_RNA	Female	0	NA	0.673947556	4.05E-06	NA	1.90E-05	-0.724370645	6.57E-06	4.37E-05	0.724370645	trans
cg18959198_ENSG00000200361-Y_RNA	Female	0	NA	-0.873187375	4.92E-06	NA	2.27E-05	0.914235457	2.06E-07	2.58E-06	0.914235457	trans
cg03751055_ENSG00000200361-Y_RNA	Female	0	NA	-0.844440615	4.95E-06	NA	2.28E-05	0.798830546	2.23E-06	1.86E-05	0.798830546	trans
cg25198316_ENSG00000206895-Y_RNA	Female	0	NA	-0.882620924	5.02E-06	NA	2.31E-05	0.839025688	1.73E-06	1.51E-05	0.839025688	trans
cg16987213_ENSG00000206895-Y_RNA	Female	0	NA	-0.834778463	5.15E-06	NA	2.36E-05	0.736728764	1.72E-05	9.05E-05	0.736728764	trans
cg26592560_ENSG00000200361-Y_RNA	Female	0	NA	-0.81131298	6.09E-06	NA	2.76E-05	0.806553789	1.44E-06	1.31E-05	0.806553789	trans
cg21903920_ENSG00000200361-Y_RNA	Female	0	NA	-0.706348878	7.49E-06	NA	3.34E-05	0.74482657	1.79E-06	1.56E-05	0.74482657	trans
cg24525967_ENSG00000200361-Y_RNA	Female	0	NA	-0.749309467	7.96E-06	NA	3.53E-05	0.730054785	4.40E-06	3.20E-05	0.730054785	trans
cg18251222_ENSG00000202027-Y_RNA	Female	0	NA	0.797331601	7.98E-06	NA	3.54E-05	-0.82031808	5.12E-07	5.56E-06	0.82031808	trans
cg13095300_ENSG00000202027-Y_RNA	Female	0	NA	-0.862269186	8.98E-06	NA	3.95E-05	0.802457483	2.89E-06	2.30E-05	0.802457483	trans
cg04243292_ENSG00000200361-Y_RNA	Female	0	NA	-1.018850792	9.51E-06	NA	4.17E-05	0.995387461	9.25E-08	1.30E-06	0.995387461	trans
cg20983548_ENSG00000200361-Y_RNA	Female	0	NA	-0.746562081	9.56E-06	NA	4.19E-05	0.714869073	9.22E-06	5.68E-05	0.714869073	trans
cg17080234_ENSG00000212569-Y_RNA	Female	0	NA	-0.693319639	9.63E-06	NA	4.22E-05	0.708698212	1.61E-05	8.61E-05	0.708698212	trans
cg11390628_ENSG00000206895-Y_RNA	Female	0	NA	-0.989627846	9.84E-06	NA	4.31E-05	0.771500078	1.80E-05	9.37E-05	0.771500078	trans
cg20505445_ENSG00000202027-Y_RNA	Female	0	NA	-0.799770597	1.04E-05	NA	4.53E-05	0.714669329	1.74E-05	9.13E-05	0.714669329	trans
cg20137750_ENSG00000212569-Y_RNA	Female	0	NA	-0.751157215	1.56E-05	NA	6.63E-05	0.722122261	1.89E-05	9.69E-05	0.722122261	trans
cg08414407_ENSG00000212569-Y_RNA	Female	0	NA	-0.993494154	1.59E-05	NA	6.75E-05	0.924413346	5.92E-07	6.28E-06	0.924413346	trans
cg25668515_ENSG00000200361-Y_RNA	Female	0	NA	-0.776247571	1.75E-05	NA	7.37E-05	0.765093961	1.87E-06	1.61E-05	0.765093961	trans
cg14011315_ENSG00000206895-Y_RNA	Female	0	NA	-0.874147157	1.89E-05	NA	7.92E-05	0.849275723	2.85E-06	2.27E-05	0.849275723	trans
cg13375352_ENSG00000212569-Y_RNA	Female	0	NA	0.963432451	1.94E-05	NA	8.12E-05	-0.991906934	2.61E-07	3.15E-06	0.991906934	trans
cg00204065_ENSG00000200361-Y_RNA	Female	0	NA	-0.965550579	1.97E-05	NA	8.25E-05	0.840030313	4.99E-06	3.53E-05	0.840030313	trans
cg23200634_ENSG00000212569-Y_RNA	Female	0	NA	-0.852139841	2.01E-05	NA	8.40E-05	0.843852741	2.61E-06	2.11E-05	0.843852741	trans
cg27132391_ENSG00000200361-Y_RNA	Female	0	NA	0.838717254	2.36E-05	NA	9.78E-05	-0.820035662	3.79E-06	2.85E-05	0.820035662	trans
cg01604152_ENSG00000199515-Y_RNA	Female	0	NA	-0.924254323	2.36E-05	NA	9.76E-05	0.781794792	1.32E-05	7.44E-05	0.781794792	trans
cg08296131_ENSG00000212569-Y_RNA	Female	0	NA	-0.812178787	3.31E-05	NA	0.000134373	0.827804325	2.66E-06	2.14E-05	0.827804325	trans
cg18763326_ENSG00000202027-Y_RNA	Female	0	NA	0.713279938	3.77E-05	NA	0.000152121	-0.688932981	1.19E-05	6.90E-05	0.688932981	trans
cg00607797_ENSG00000199515-Y_RNA	Female	0	NA	-1.453441696	4.97E-05	NA	0.000197904	1.411034596	9.05E-07	8.92E-06	1.411034596	trans
cg02476436_ENSG00000199515-Y_RNA	Female	0	NA	-0.781844573	5.15E-05	NA	0.000204734	0.849667768	1.27E-06	1.18E-05	0.849667768	trans
cg11016764_ENSG00000199515-Y_RNA	Female	0	NA	-0.720961156	5.58E-05	NA	0.000220889	0.708912207	1.52E-05	8.24E-05	0.708912207	trans
cg01264919_ENSG00000199515-Y_RNA	Female	0	NA	-0.720402612	5.91E-05	NA	0.000233542	0.755361854	8.45E-06	5.31E-05	0.755361854	trans
cg10508127_ENSG00000200361-Y_RNA	Female	0	NA	-0.731120731	6.03E-05	NA	0.000238205	0.701507839	1.97E-05	9.98E-05	0.701507839	trans
cg26592560_ENSG00000199515-Y_RNA	Female	0	NA	-0.737982531	7.16E-05	NA	0.0002806	0.755716757	1.30E-05	7.38E-05	0.755716757	trans
cg01028000_ENSG00000202027-Y_RNA	Female	0	NA	-0.847846968	7.93E-05	NA	0.000309526	0.844823121	7.77E-06	4.98E-05	0.844823121	trans
cg20601192_ENSG00000199515-Y_RNA	Female	0	NA	-0.84548313	8.91E-05	NA	0.000346641	0.78053568	5.74E-06	3.93E-05	0.78053568	trans
cg02080116_ENSG00000200361-Y_RNA	Female	0	NA	-0.763475028	0.000125467	NA	0.000482302	0.859818826	7.96E-07	8.03E-06	0.859818826	trans
cg11893742_ENSG00000200361-Y_RNA	Female	0	NA	-0.744365234	0.000139269	NA	0.000533846	0.743567751	1.62E-05	8.65E-05	0.743567751	trans
cg27112748_ENSG00000212569-Y_RNA	Female	0	NA	-1.765161757	0.000142827	NA	0.000547062	1.715203117	9.32E-07	9.14E-06	1.715203117	trans
cg15157699_ENSG00000206895-Y_RNA	Female	0	NA	-0.836772776	0.000158416	NA	0.000604884	0.836409009	1.48E-05	8.11E-05	0.836409009	trans
cg23370710_ENSG00000202027-Y_RNA	Female	0	NA	-0.681725939	0.000520237	NA	0.001932786	0.792814904	5.05E-06	3.56E-05	0.792814904	trans
cg13981054_ENSG00000200008-Y_RNA	Male	1.347099864	0	6.14E-18	0.743618463	0	0.974226032	1.347099864	0	1.26E-303	1.347099864	trans
cg25716065_ENSG00000201881-Y_RNA	Male	1.224491095	2.90E-64	7.23E-18	0.793972656	9.90E-61	0.980984261	1.256849369	2.62E-24	4.41E-22	1.256849369	trans
cg25716065_ENSG00000201314-Y_RNA	Male	1.224491095	2.90E-64	-0.012509246	0.910380706	9.90E-61	0.991990339	1.218627998	7.84E-15	5.01E-13	1.218627998	trans
cg23929072_ENSG00000199285-Y_RNA	Male	0.998396195	1.08E-59	-0.088340418	0.428585708	2.67E-56	0.845252443	1.047843641	5.59E-14	3.11E-12	1.047843641	trans
cg23127183_ENSG00000200552-Y_RNA	Male	0.818190834	6.45E-54	-0.039330236	0.778244126	1.26E-50	0.979173791	0.880701549	2.92E-08	4.79E-07	0.880701549	trans
cg25716065_ENSG00000101210-EEF1A2	Male	1.639922219	1.93E-51	-0.029469516	0.550896872	3.63E-48	0.916480371	1.663118825	1.50E-51	1.28E-48	1.663118825	trans
cg05713971_ENSG00000199801-Y_RNA	Male	1.406493668	8.72E-50	4.90E-18	0.786685333	1.27E-46	0.980000335	1.407999357	2.15E-118	1.93E-114	1.407999357	trans
cg25994476_ENSG00000201006-Y_RNA	Male	1.55007625	4.86E-48	0.000318305	0.996070712	5.99E-45	0.999240397	1.554123554	4.41E-37	1.67E-34	1.554123554	trans
cg16143544_ENSG00000201277-Y_RNA	Male	-1.003926523	1.86E-43	2.47E-16	0.020318544	1.23E-40	0.068876064	-1.004861225	5.48E-24	8.95E-22	1.004861225	trans
cg20121803_ENSG00000202177-Y_RNA	Male	0.756866798	5.44E-45	-0.052623606	0.713146365	5.35E-42	0.969087676	0.780667894	1.20E-06	1.13E-05	0.780667894	trans
cg22597706_ENSG00000202146-Y_RNA	Male	-1.14897706	1.09E-44	0.057173297	0.551362387	8.74E-42	0.916630783	-1.19507836	7.09E-22	9.65E-20	1.19507836	trans
cg22597706_ENSG00000201277-Y_RNA	Male	-1.398490342	1.09E-44	-4.92E-18	0.789897541	8.74E-42	0.980364383	-1.402219341	4.40E-106	2.90E-102	1.402219341	trans
cg18305853_ENSG00000199840-Y_RNA	Male	-1.005114145	6.40E-43	-4.63E-17	0.609467549	3.84E-40	0.940497889	-0.955166963	1.90E-25	3.46E-23	0.955166963	trans
cg23667707_ENSG00000206711-Y_RNA	Male	-1.002117207	1.02E-42	7.79E-17	0.453537588	5.86E-40	0.862821522	-0.980741921	8.32E-22	1.12E-19	0.980741921	trans
cg23667707_ENSG00000207439-Y_RNA	Male	-1.002117207	1.02E-42	7.79E-17	0.453537588	5.86E-40	0.862821522	-0.980741921	8.32E-22	1.12E-19	0.980741921	trans
cg15556748_ENSG00000206978-Y_RNA	Male	0.986823166	1.49E-41	-0.014292777	0.901226108	7.31E-39	0.991214477	1.004900713	1.80E-12	7.70E-11	1.004900713	trans
cg22203300_ENSG00000199801-Y_RNA	Male	-1.475233685	1.71E-41	-3.76E-18	0.919727132	8.30E-39	0.992164003	-1.02630532	1.15E-08	2.12E-07	1.02630532	trans
cg17080234_ENSG00000200085-Y_RNA	Male	-1.04966784	2.68E-41	0.013194922	0.912099981	1.29E-38	0.991990339	-0.980933136	1.63E-11	5.77E-10	0.980933136	trans
cg09671109_ENSG00000199840-Y_RNA	Male	1.011016745	4.62E-39	-1.48E-16	0.037898978	1.73E-36	0.124246388	0.923581679	4.41E-26	8.45E-24	0.923581679	trans
cg20223162_ENSG00000202177-Y_RNA	Male	0.750093889	2.54E-40	0.029197107	0.839118126	1.15E-37	0.988069024	0.736417094	4.65E-06	3.34E-05	0.736417094	trans
cg15299008_ENSG00000199801-Y_RNA	Male	1.00888844	8.22E-37	-5.69E-17	0.485657531	2.47E-34	0.884245025	0.967979771	1.63E-18	1.60E-16	0.967979771	trans
cg27384070_ENSG00000206978-Y_RNA	Male	-0.70826924	6.87E-35	0.684363285	0.068570208	1.71E-32	0.214469702	-1.259680596	1.79E-05	9.31E-05	1.259680596	trans
cg04457964_ENSG00000200552-Y_RNA	Male	-1.423120981	5.54E-33	-0.152034046	0.151519932	1.16E-30	0.427555636	-1.29759182	8.38E-09	1.60E-07	1.29759182	trans
cg26250046_ENSG00000202001-Y_RNA	Male	-1.311718498	3.88E-33	0.032415771	0.658273506	8.20E-31	0.955086195	-1.259161903	1.30E-26	2.57E-24	1.259161903	trans
cg20102246_ENSG00000200008-Y_RNA	Male	1.003330059	2.10E-32	-6.65E-18	0.920623988	4.04E-30	0.992483793	0.862461179	1.33E-21	1.75E-19	0.862461179	trans
cg18947032_ENSG00000202001-Y_RNA	Male	1.246362976	7.68E-32	0.176305372	0.49089266	1.44E-29	0.887010528	1.191646519	8.54E-21	1.05E-18	1.191646519	trans
cg10039163_ENSG00000199409-Y_RNA	Male	-1.648116284	1.00E-31	4.62E-18	0.773017281	1.80E-29	0.978257352	-1.642344285	8.89E-72	1.95E-68	1.642344285	trans
cg15889703_ENSG00000199840-Y_RNA	Male	-1.02561574	5.67E-31	2.62E-17	0.764466946	9.66E-29	0.977139002	-0.804914779	8.07E-08	1.16E-06	0.804914779	trans
cg03220912_ENSG00000199840-Y_RNA	Male	-1.631412963	1.12E-30	6.73E-18	0.692574007	1.81E-28	0.962675562	-1.538811272	2.03E-58	2.53E-55	1.538811272	trans
cg19585707_ENSG00000206978-Y_RNA	Male	-1.417259525	2.22E-30	0.082963238	0.395136079	3.51E-28	0.815860835	-1.482804328	6.42E-18	5.98E-16	1.482804328	trans
cg03119028_ENSG00000199801-Y_RNA	Male	1.442005103	1.11E-30	-1.15E-18	0.947756028	1.81E-28	0.995982517	1.419376522	2.99E-64	5.20E-61	1.419376522	trans
cg09480417_ENSG00000201774-Y_RNA	Male	-1.044923424	3.43E-30	0.105725574	0.414347302	5.25E-28	0.83402371	-1.066827956	2.74E-07	3.28E-06	1.066827956	trans
cg12420787_ENSG00000222613-Y_RNA	Male	-0.939817053	1.95E-29	0.100626733	0.414061269	2.59E-27	0.833687859	-0.957458541	1.73E-06	1.51E-05	0.957458541	trans
cg23798064_ENSG00000199840-Y_RNA	Male	-2.066375283	2.14E-29	-1.24E-17	0.454466978	2.75E-27	0.863438299	-1.846647545	8.83E-51	7.02E-48	1.846647545	trans
cg04060288_ENSG00000206805-Y_RNA	Male	-1.354643175	2.63E-29	0.080013184	0.451440637	3.25E-27	0.861374416	-1.373600031	2.04E-09	4.56E-08	1.373600031	trans
cg17324671_ENSG00000199409-Y_RNA	Male	-1.359843804	1.99E-29	-2.72E-18	0.880739236	2.59E-27	0.988961903	-1.357430915	5.55E-58	6.67E-55	1.357430915	trans
cg04060288_ENSG00000207209-Y_RNA	Male	-1.81302854	2.63E-29	0.01616862	0.85891007	3.25E-27	0.988314416	-1.676192623	1.57E-15	1.11E-13	1.676192623	trans
cg08653161_ENSG00000206711-Y_RNA	Male	-2.144313813	3.65E-29	-7.19E-18	0.622472213	4.38E-27	0.945027075	-1.913504793	6.67E-51	5.40E-48	1.913504793	trans
cg08653161_ENSG00000207439-Y_RNA	Male	-2.144313813	3.65E-29	-7.19E-18	0.622472213	4.38E-27	0.945027075	-1.913504793	6.67E-51	5.40E-48	1.913504793	trans
cg08268925_ENSG00000206711-Y_RNA	Male	-1.821702399	4.70E-29	-6.87E-19	0.966294491	5.54E-27	0.996101012	-1.631050984	5.38E-51	4.41E-48	1.631050984	trans
cg08268925_ENSG00000207439-Y_RNA	Male	-1.821702399	4.70E-29	-6.87E-19	0.966294491	5.54E-27	0.996101012	-1.631050984	5.38E-51	4.41E-48	1.631050984	trans
cg19335711_ENSG00000199285-Y_RNA	Male	-1.447077415	1.80E-28	-0.010019721	0.913263163	2.00E-26	0.991990339	-1.392256901	1.77E-16	1.41E-14	1.392256901	trans
cg08690235_ENSG00000199285-Y_RNA	Male	-1.010785194	2.15E-28	-0.007733621	0.951658045	2.35E-26	0.996101012	-0.918307774	4.80E-11	1.55E-09	0.918307774	trans
cg14924064_ENSG00000199409-Y_RNA	Male	1.397428666	3.03E-28	-6.47E-18	0.71914117	3.20E-26	0.970477765	1.382352487	6.91E-57	7.63E-54	1.382352487	trans
cg27064927_ENSG00000202177-Y_RNA	Male	-1.227001468	1.13E-26	-0.232105679	0.040225863	8.96E-25	0.131410155	-0.866486216	1.39E-05	7.74E-05	0.866486216	trans
cg12822242_ENSG00000199668-Y_RNA	Male	-0.761426903	1.05E-27	0.039155082	0.757792829	1.08E-25	0.977036945	-0.826617586	4.57E-06	3.29E-05	0.826617586	trans
cg17735372_ENSG00000207123-Y_RNA	Male	-1.089867222	1.13E-27	0.024029513	0.852798711	1.14E-25	0.988314416	-0.983725979	1.34E-05	7.52E-05	0.983725979	trans
cg24430871_ENSG00000199840-Y_RNA	Male	-1.530964563	1.72E-27	-4.14E-18	0.813264629	1.68E-25	0.984676409	-1.450067603	1.05E-50	8.20E-48	1.450067603	trans
cg16271481_ENSG00000199285-Y_RNA	Male	-1.953300235	2.25E-27	-0.043008498	0.628279056	2.09E-25	0.947362965	-1.823122682	3.60E-17	3.12E-15	1.823122682	trans
cg14267705_ENSG00000206805-Y_RNA	Male	-1.146664117	1.92E-27	-0.026658719	0.813009513	1.84E-25	0.984583102	-1.092366373	3.10E-08	5.05E-07	1.092366373	trans
cg12256809_ENSG00000101210-EEF1A2	Male	-1.959429781	1.94E-27	0.005594065	0.906533941	1.84E-25	0.991990339	-1.826556018	7.27E-39	3.04E-36	1.826556018	trans
cg14267705_ENSG00000207209-Y_RNA	Male	-1.534673343	1.92E-27	0.007041088	0.941716045	1.84E-25	0.995084067	-1.360556842	9.20E-14	4.94E-12	1.360556842	trans
cg12256809_ENSG00000201314-Y_RNA	Male	-1.459102488	2.94E-27	0.03884452	0.716544273	2.67E-25	0.969752855	-1.314901562	1.77E-13	9.01E-12	1.314901562	trans
cg21477985_ENSG00000199840-Y_RNA	Male	1.029086738	5.88E-27	4.29E-17	0.380774552	4.83E-25	0.800164441	0.937417969	7.03E-19	7.15E-17	0.937417969	trans
cg00545295_ENSG00000201277-Y_RNA	Male	1.620055422	3.68E-27	-1.10E-17	0.620574332	3.26E-25	0.945027075	1.593842719	1.17E-56	1.28E-53	1.593842719	trans
cg00516582_ENSG00000201314-Y_RNA	Male	-1.19765907	4.30E-27	-0.073383326	0.532800641	3.73E-25	0.910382068	-0.955083563	2.82E-10	7.72E-09	0.955083563	trans
cg26318251_ENSG00000207039-Y_RNA	Male	-1.27236344	3.07E-27	-0.033389604	0.781094021	2.77E-25	0.979582946	-0.901598786	9.28E-09	1.75E-07	0.901598786	trans
cg19649827_ENSG00000207365-Y_RNA	Male	-0.770092146	5.70E-27	0.100121272	0.457244848	4.70E-25	0.865744264	-0.847153847	2.84E-07	3.39E-06	0.847153847	trans
cg12256809_ENSG00000201881-Y_RNA	Male	-1.459102488	2.94E-27	1.52E-18	0.954407452	2.67E-25	0.996101012	-1.336269463	2.38E-19	2.52E-17	1.336269463	trans
cg21078196_ENSG00000202001-Y_RNA	Male	-1.877489898	4.20E-27	0.021476767	0.735441576	3.69E-25	0.97301	-1.750805923	5.76E-30	1.44E-27	1.750805923	trans
cg00545295_ENSG00000202146-Y_RNA	Male	1.331011348	3.68E-27	-0.013836394	0.904569708	3.26E-25	0.991737907	1.344368572	2.76E-20	3.22E-18	1.344368572	trans
cg19649827_ENSG00000201160-Y_RNA	Male	-1.13970997	5.70E-27	0.055026534	0.608882908	4.70E-25	0.940182808	-1.11567532	2.54E-14	1.50E-12	1.11567532	trans
cg00516582_ENSG00000201881-Y_RNA	Male	-1.19765907	4.30E-27	6.80E-18	0.816794597	3.73E-25	0.985209986	-1.059166231	9.97E-17	8.22E-15	1.059166231	trans
cg25102279_ENSG00000202177-Y_RNA	Male	-0.880325639	4.44E-27	0.030089127	0.821555073	3.78E-25	0.986201065	-0.904921111	2.66E-07	3.20E-06	0.904921111	trans
cg00516582_ENSG00000101210-EEF1A2	Male	-1.606353128	5.92E-27	0.023000161	0.660766268	4.86E-25	0.956054652	-1.442087423	1.85E-33	5.72E-31	1.442087423	trans
cg04001978_ENSG00000201774-Y_RNA	Male	-0.756756271	4.39E-27	-0.011339745	0.930959032	3.76E-25	0.993841574	-0.75008418	1.15E-05	6.73E-05	0.75008418	trans
cg20695805_ENSG00000199409-Y_RNA	Male	1.391749573	5.34E-27	-2.00E-18	0.912472226	4.43E-25	0.991990339	1.353248786	3.73E-50	2.80E-47	1.353248786	trans
cg21886864_ENSG00000199668-Y_RNA	Male	-0.958084966	5.07E-27	0.004607377	0.968912744	4.29E-25	0.99643376	-0.994121695	4.68E-07	5.16E-06	0.994121695	trans
cg15073496_ENSG00000200552-Y_RNA	Male	-1.259073543	1.17E-26	0.046272873	0.664219426	9.20E-25	0.956667153	-1.278548399	3.05E-09	6.53E-08	1.278548399	trans
cg02943303_ENSG00000222613-Y_RNA	Male	0.710267522	5.33E-26	-0.184560519	0.18131717	3.74E-24	0.494186051	0.854854833	1.30E-06	1.20E-05	0.854854833	trans
cg04608916_ENSG00000202001-Y_RNA	Male	-1.829108657	2.47E-26	0.036022446	0.559488403	1.84E-24	0.921350561	-1.741280423	6.05E-28	1.32E-25	1.741280423	trans
cg19408449_ENSG00000199409-Y_RNA	Male	-1.078923443	2.27E-26	-1.68E-17	0.693418167	1.71E-24	0.962747664	-0.661430204	6.37E-11	2.00E-09	0.661430204	trans
cg09064754_ENSG00000202001-Y_RNA	Male	0.906681248	2.44E-26	0.044042559	0.801603418	1.83E-24	0.982160015	0.805765281	2.22E-06	1.86E-05	0.805765281	trans
cg11865801_ENSG00000207039-Y_RNA	Male	-0.900441743	2.62E-26	-0.033117731	0.831555401	1.93E-24	0.987211792	-0.792147919	8.47E-08	1.21E-06	0.792147919	trans
cg04000274_ENSG00000238813-Y_RNA	Male	-1.279582029	5.10E-26	-0.093130815	0.474734946	3.59E-24	0.877472028	-1.131296514	6.97E-06	4.58E-05	1.131296514	trans
cg04463911_ENSG00000201774-Y_RNA	Male	-0.818120372	3.26E-26	0.019148385	0.881880011	2.37E-24	0.989093389	-0.88195881	6.34E-07	6.65E-06	0.88195881	trans
cg10039163_ENSG00000170989-S1PR1	Male	-1.47400812	3.71E-25	-0.10190482	0.090718028	2.28E-23	0.27593245	-1.343925401	7.01E-29	1.62E-26	1.343925401	trans
cg04938082_ENSG00000202001-Y_RNA	Male	-1.545231551	6.27E-26	0.040581244	0.539624563	4.34E-24	0.91181979	-1.495238321	1.11E-28	2.53E-26	1.495238321	trans
cg26110038_ENSG00000200982-Y_RNA	Male	-1.195247458	4.03E-26	0.01645979	0.887797231	2.88E-24	0.989414894	-1.166918504	3.12E-06	2.44E-05	1.166918504	trans
cg26110038_ENSG00000207039-Y_RNA	Male	-1.891261979	4.03E-26	0.003014006	0.974053288	2.88E-24	0.997173842	-1.822457495	1.23E-15	8.83E-14	1.822457495	trans
cg24101364_ENSG00000202177-Y_RNA	Male	-1.032229306	5.96E-26	0.038059504	0.75634288	4.14E-24	0.977036945	-0.922494368	5.19E-07	5.63E-06	0.922494368	trans
cg07474672_ENSG00000207209-Y_RNA	Male	-1.320065947	1.47E-25	0.07777089	0.478192555	9.58E-24	0.879757921	-1.144315766	1.67E-12	7.20E-11	1.144315766	trans
cg07474672_ENSG00000206805-Y_RNA	Male	-0.986315597	1.47E-25	0.058855554	0.64690448	9.58E-24	0.952806887	-0.913446654	2.12E-07	2.65E-06	0.913446654	trans
cg13434714_ENSG00000199285-Y_RNA	Male	2.012415522	1.57E-25	-0.037065103	0.686320219	1.01E-23	0.962112401	1.85383782	3.73E-15	2.50E-13	1.85383782	trans
cg24907862_ENSG00000201277-Y_RNA	Male	1.010637657	3.20E-25	-3.60E-17	0.374277362	1.97E-23	0.793692287	0.931870328	9.82E-21	1.19E-18	0.931870328	trans
cg08818130_ENSG00000238813-Y_RNA	Male	-1.265450462	1.65E-25	-0.014442587	0.9012859	1.06E-23	0.99121955	-1.193272041	2.79E-06	2.23E-05	1.193272041	trans
cg10387173_ENSG00000201881-Y_RNA	Male	-2.029738996	4.66E-25	-1.04E-17	0.691581643	2.80E-23	0.962624066	-1.667917997	1.65E-19	1.78E-17	1.667917997	trans
cg10097323_ENSG00000201160-Y_RNA	Male	-1.598314623	4.60E-25	0.015907918	0.864363517	2.79E-23	0.988314416	-1.514589604	3.01E-16	2.33E-14	1.514589604	trans
cg10097323_ENSG00000207365-Y_RNA	Male	-1.079967334	4.60E-25	-0.015142825	0.896804087	2.79E-23	0.990451678	-1.046248482	4.14E-07	4.66E-06	1.046248482	trans
cg04307318_ENSG00000206711-Y_RNA	Male	-1.579510504	6.02E-25	-4.20E-18	0.832497148	3.56E-23	0.987211792	-1.491590091	8.46E-48	5.70E-45	1.491590091	trans
cg04307318_ENSG00000207439-Y_RNA	Male	-1.579510504	6.02E-25	-4.20E-18	0.832497148	3.56E-23	0.987211792	-1.491590091	8.46E-48	5.70E-45	1.491590091	trans
cg10387173_ENSG00000101210-EEF1A2	Male	-2.722381237	6.00E-25	0.008272876	0.859364491	3.56E-23	0.988314416	-2.463200376	3.22E-37	1.23E-34	2.463200376	trans
cg07405255_ENSG00000206805-Y_RNA	Male	-1.200553806	2.58E-24	0.142323522	0.249411036	1.40E-22	0.624714994	-1.075310195	5.96E-08	8.90E-07	1.075310195	trans
cg21830932_ENSG00000201881-Y_RNA	Male	-1.401998004	1.74E-24	2.31E-17	0.389598968	9.73E-23	0.809905552	-1.197763343	3.39E-15	2.28E-13	1.197763343	trans
cg10061851_ENSG00000199801-Y_RNA	Male	1.020798286	1.04E-24	-1.48E-17	0.690951807	6.03E-23	0.96231381	0.948242149	2.94E-21	3.75E-19	0.948242149	trans
cg21830932_ENSG00000101210-EEF1A2	Male	-1.880595488	2.12E-24	0.045243481	0.344848739	1.17E-22	0.761355514	-1.74555365	1.25E-34	4.11E-32	1.74555365	trans
cg04105065_ENSG00000206978-Y_RNA	Male	-1.19816395	1.18E-24	0.047270753	0.66721486	6.82E-23	0.957966833	-1.201568325	6.43E-15	4.16E-13	1.201568325	trans
cg17918676_ENSG00000199668-Y_RNA	Male	-0.931800965	9.05E-25	-0.023211362	0.876619518	5.30E-23	0.988499453	-0.921690584	1.65E-06	1.46E-05	0.921690584	trans
cg08547343_ENSG00000201314-Y_RNA	Male	1.431936672	1.43E-24	-0.044123914	0.655299046	8.14E-23	0.954300994	1.367451	9.35E-15	5.90E-13	1.367451	trans
cg15001471_ENSG00000201314-Y_RNA	Male	-1.795897513	1.53E-24	0.05109539	0.620857959	8.65E-23	0.945027075	-1.430158743	2.91E-12	1.19E-10	1.430158743	trans
cg08547343_ENSG00000201881-Y_RNA	Male	1.431936672	1.43E-24	-8.31E-18	0.735857928	8.14E-23	0.97301	1.404012268	5.51E-23	8.26E-21	1.404012268	trans
cg14229362_ENSG00000206978-Y_RNA	Male	1.322357521	2.11E-24	-0.064625633	0.514656971	1.16E-22	0.900273904	1.317946167	8.94E-15	5.66E-13	1.317946167	trans
cg15001471_ENSG00000201881-Y_RNA	Male	-1.795897513	1.53E-24	7.11E-18	0.782309959	8.65E-23	0.979598171	-1.405707557	9.63E-16	7.00E-14	1.405707557	trans
cg15001471_ENSG00000101210-EEF1A2	Male	-2.403640454	4.81E-24	0.047264089	0.302599959	2.55E-22	0.706590446	-2.005855385	6.34E-31	1.70E-28	2.005855385	trans
cg21830932_ENSG00000201314-Y_RNA	Male	-1.401998004	1.74E-24	-0.003958649	0.97074442	9.73E-23	0.996676928	-1.201053621	9.31E-12	3.46E-10	1.201053621	trans
cg08547343_ENSG00000101210-EEF1A2	Male	1.917606872	3.54E-24	0.026743392	0.543061058	1.88E-22	0.914163139	1.775744167	3.67E-37	1.40E-34	1.775744167	trans
cg07405255_ENSG00000207209-Y_RNA	Male	-1.606798273	2.58E-24	0.025803644	0.807767283	1.40E-22	0.98356423	-1.250193069	1.12E-11	4.11E-10	1.250193069	trans
cg20651218_ENSG00000206711-Y_RNA	Male	-1.099182591	2.93E-24	-7.39E-18	0.790737117	1.58E-22	0.980564674	-1.097124764	4.20E-34	1.34E-31	1.097124764	trans
cg20651218_ENSG00000207439-Y_RNA	Male	-1.099182591	2.93E-24	-7.39E-18	0.790737117	1.58E-22	0.980564674	-1.097124764	4.20E-34	1.34E-31	1.097124764	trans
cg21075845_ENSG00000206978-Y_RNA	Male	-1.652761236	5.67E-24	0.00754909	0.94238038	2.99E-22	0.995298925	-1.518153342	6.51E-16	4.83E-14	1.518153342	trans
cg17158894_ENSG00000201881-Y_RNA	Male	-1.428275951	2.82E-23	3.89E-17	0.329154834	1.36E-21	0.743177229	-0.883166518	3.03E-14	1.76E-12	0.883166518	trans
cg25304269_ENSG00000199668-Y_RNA	Male	-0.586588703	5.28E-23	0.231079119	0.219552589	2.46E-21	0.570839295	-0.761997068	7.45E-06	4.82E-05	0.761997068	trans
cg17324671_ENSG00000170989-S1PR1	Male	-1.211825883	2.33E-23	-0.035025627	0.610468323	1.15E-21	0.941096024	-1.171316432	9.95E-25	1.72E-22	1.171316432	trans
cg19703425_ENSG00000199409-Y_RNA	Male	-2.740073418	2.89E-23	-1.03E-17	0.512211638	1.38E-21	0.898758493	-2.487037438	1.77E-38	7.30E-36	2.487037438	trans
cg20695805_ENSG00000170989-S1PR1	Male	1.249633848	3.26E-23	-0.047219288	0.494791788	1.55E-21	0.889314513	1.2386568	3.45E-25	6.19E-23	1.2386568	trans
cg17714581_ENSG00000201892-Y_RNA	Male	-1.422987652	2.49E-23	2.27E-18	0.717336297	1.22E-21	0.969984689	-1.21310746	7.98E-34	2.51E-31	1.21310746	trans
cg06902555_ENSG00000201006-Y_RNA	Male	-1.860695571	2.27E-23	0.01586434	0.798765441	1.13E-21	0.981973504	-1.849715584	1.69E-31	4.70E-29	1.849715584	trans
cg10034640_ENSG00000199409-Y_RNA	Male	-1.066675756	2.25E-22	5.81E-17	0.080753635	9.61E-21	0.248555541	-0.799025467	5.11E-12	2.01E-10	0.799025467	trans
cg04510815_ENSG00000207466-Y_RNA	Male	-0.909571566	2.77E-23	0.043427308	0.80147324	1.35E-21	0.982160015	-0.932951888	1.28E-09	3.01E-08	0.932951888	trans
cg11815008_ENSG00000201314-Y_RNA	Male	-0.868576839	4.17E-23	-0.099482451	0.544222703	1.95E-21	0.914651774	-0.728925622	1.11E-06	1.05E-05	0.728925622	trans
cg17158894_ENSG00000201314-Y_RNA	Male	-1.428275951	2.82E-23	0.032991223	0.837222889	1.36E-21	0.988062235	-1.30988893	1.30E-12	5.71E-11	1.30988893	trans
cg11086960_ENSG00000207209-Y_RNA	Male	-1.400604497	2.75E-23	-0.015632566	0.882144638	1.34E-21	0.989214577	-1.100632729	8.88E-11	2.70E-09	1.100632729	trans
cg11086960_ENSG00000206805-Y_RNA	Male	-1.046491702	2.75E-23	-0.017744796	0.885679928	1.34E-21	0.989414894	-0.953606667	1.85E-07	2.36E-06	0.953606667	trans
cg17158894_ENSG00000101210-EEF1A2	Male	-1.916611332	2.88E-23	0.013904687	0.845773845	1.38E-21	0.988314416	-1.818743299	1.29E-35	4.45E-33	1.818743299	trans
cg25849727_ENSG00000201160-Y_RNA	Male	-1.876819248	7.37E-23	0.085716446	0.346963424	3.36E-21	0.763879509	-1.807069994	3.02E-17	2.65E-15	1.807069994	trans
cg08955483_ENSG00000101210-EEF1A2	Male	-1.162387501	3.38E-23	0.020841946	0.876896691	1.61E-21	0.988499453	-0.653783255	3.05E-07	3.60E-06	0.653783255	trans
cg11815008_ENSG00000201881-Y_RNA	Male	-0.868576839	4.17E-23	-2.60E-18	0.949342804	1.95E-21	0.99608479	-0.897600125	1.82E-12	7.79E-11	0.897600125	trans
cg25064854_ENSG00000199668-Y_RNA	Male	-0.948757453	4.03E-22	0.187548779	0.131265585	1.67E-20	0.379235548	-1.061152374	7.38E-08	1.07E-06	1.061152374	trans
cg12283439_ENSG00000199285-Y_RNA	Male	-1.284384247	5.80E-23	-0.001279192	0.989774594	2.69E-21	0.999178758	-1.118963478	1.38E-12	6.07E-11	1.118963478	trans
cg25849727_ENSG00000207365-Y_RNA	Male	-1.268150494	7.37E-23	0.029044239	0.799921046	3.36E-21	0.982160015	-1.265112992	6.85E-08	1.00E-06	1.265112992	trans
cg01442214_ENSG00000199801-Y_RNA	Male	-1.098363477	3.13E-22	3.28E-17	0.275436527	1.31E-20	0.666712619	-0.745610113	1.27E-12	5.59E-11	0.745610113	trans
cg24014805_ENSG00000202146-Y_RNA	Male	-1.503595532	2.08E-22	-0.060847461	0.48343319	8.97E-21	0.882694793	-1.247656871	3.54E-18	3.37E-16	1.247656871	trans
cg10568558_ENSG00000199840-Y_RNA	Male	-2.840740706	1.52E-22	-4.93E-18	0.725115869	6.65E-21	0.971425245	-2.646297697	3.56E-47	2.31E-44	2.646297697	trans
cg09533857_ENSG00000200552-Y_RNA	Male	-1.707026304	1.47E-22	0.033649327	0.752355372	6.47E-21	0.976323648	-1.606620394	1.48E-08	2.65E-07	1.606620394	trans
cg16873130_ENSG00000201277-Y_RNA	Male	-1.241501101	2.42E-22	-1.70E-17	0.582230836	1.03E-20	0.931065484	-0.882621234	1.51E-18	1.49E-16	0.882621234	trans
cg04072177_ENSG00000201160-Y_RNA	Male	-1.482889713	2.25E-22	-0.044016701	0.645674068	9.61E-21	0.95269944	-1.368136578	1.31E-14	8.06E-13	1.368136578	trans
cg04072177_ENSG00000207365-Y_RNA	Male	-1.001975722	2.25E-22	0.047638902	0.691475546	9.61E-21	0.962578736	-1.039053073	1.50E-07	1.96E-06	1.039053073	trans
cg24014805_ENSG00000201277-Y_RNA	Male	-1.8301182	2.08E-22	-4.62E-18	0.782124387	8.97E-21	0.979598171	-1.571586693	4.26E-44	2.31E-41	1.571586693	trans
cg16873130_ENSG00000202146-Y_RNA	Male	-1.019997238	2.42E-22	0.064518731	0.688381743	1.03E-20	0.962244245	-0.708735364	1.88E-06	1.62E-05	0.708735364	trans
cg14924064_ENSG00000170989-S1PR1	Male	1.240881169	3.31E-22	-0.036804045	0.590039465	1.38E-20	0.933467874	1.249313399	6.64E-26	1.25E-23	1.249313399	trans
cg11815008_ENSG00000101210-EEF1A2	Male	-1.15963466	2.61E-22	-0.021818706	0.765329864	1.11E-20	0.977139002	-1.079788081	3.47E-21	4.39E-19	1.079788081	trans
cg02673703_ENSG00000199801-Y_RNA	Male	-2.997511979	2.64E-22	-3.93E-18	0.779125838	1.12E-20	0.979259236	-2.578324305	4.92E-33	1.48E-30	2.578324305	trans
cg26073403_ENSG00000199668-Y_RNA	Male	-0.639582507	9.19E-22	0.163982455	0.286387127	3.72E-20	0.682832282	-0.726454421	1.16E-05	6.74E-05	0.726454421	trans
cg04485371_ENSG00000206817-Y_RNA	Male	-1.702401363	7.35E-22	-0.03794213	0.56586889	3.00E-20	0.92420348	-1.651449708	7.06E-26	1.33E-23	1.651449708	trans
cg15217542_ENSG00000202001-Y_RNA	Male	1.94120623	7.01E-22	0.009085623	0.882635969	2.87E-20	0.989296965	1.915538967	1.42E-28	3.22E-26	1.915538967	trans
cg04136018_ENSG00000199801-Y_RNA	Male	1.328650359	7.91E-22	-3.10E-18	0.872636521	3.21E-20	0.988314416	1.342924512	1.95E-45	1.14E-42	1.342924512	trans
cg02782331_ENSG00000201006-Y_RNA	Male	-1.653475616	1.18E-21	-0.021296726	0.776991338	4.71E-20	0.978784683	-1.246393447	7.67E-18	7.10E-16	1.246393447	trans
cg10039163_ENSG00000010671-BTK	Male	-1.340616381	9.59E-22	-0.002548427	0.970628224	3.88E-20	0.996656218	-1.321205476	3.02E-23	4.58E-21	1.321205476	trans
cg23296665_ENSG00000199801-Y_RNA	Male	-1.092679849	4.55E-21	4.03E-17	0.255382125	1.73E-19	0.634571716	-0.659112482	5.37E-10	1.38E-08	0.659112482	trans
cg07532089_ENSG00000207039-Y_RNA	Male	-0.974146665	1.67E-21	0.082270893	0.863966288	6.55E-20	0.988314416	-0.973871713	9.74E-09	1.83E-07	0.973871713	trans
cg19408449_ENSG00000170989-S1PR1	Male	-0.957498611	3.83E-21	0.081685192	0.613591918	1.47E-19	0.942349772	-0.656837534	1.06E-05	6.33E-05	0.656837534	trans
cg21641834_ENSG00000200552-Y_RNA	Male	-1.388113317	6.02E-21	0.079855574	0.453526463	2.23E-19	0.862821522	-1.342468613	1.58E-08	2.79E-07	1.342468613	trans
cg02953382_ENSG00000206792-Y_RNA	Male	1.927821546	3.50E-21	0.010546225	0.883441827	1.35E-19	0.989414894	1.954006094	2.97E-30	7.58E-28	1.954006094	trans
cg13799853_ENSG00000199409-Y_RNA	Male	1.385677337	5.12E-21	-6.77E-18	0.705022896	1.91E-19	0.9665478	1.296848519	6.10E-37	2.27E-34	1.296848519	trans
cg13370086_ENSG00000207209-Y_RNA	Male	-1.452740601	8.36E-21	0.048403816	0.633418933	3.02E-19	0.949074681	-1.323714438	2.83E-12	1.17E-10	1.323714438	trans
cg12932951_ENSG00000202001-Y_RNA	Male	-2.311445396	9.88E-21	0.047394411	0.570723877	3.53E-19	0.925862034	-2.151433968	1.11E-26	2.21E-24	2.151433968	trans
cg14591380_ENSG00000199840-Y_RNA	Male	-2.134566591	8.10E-21	-4.48E-18	0.760720528	2.94E-19	0.977036945	-1.919962493	1.50E-39	6.42E-37	1.919962493	trans
cg01062838_ENSG00000201006-Y_RNA	Male	-2.290059733	1.63E-20	0.046665149	0.45028269	5.71E-19	0.860730419	-1.793590016	5.52E-21	6.86E-19	1.793590016	trans
cg26305729_ENSG00000200860-Y_RNA	Male	-1.128210507	1.46E-20	-0.081366679	0.530973629	5.14E-19	0.909359518	-0.932363057	1.50E-06	1.35E-05	0.932363057	trans
cg02440268_ENSG00000101210-EEF1A2	Male	-2.426006048	3.29E-20	-0.050482061	0.274453103	1.09E-18	0.66531996	-2.068712906	4.32E-29	1.01E-26	2.068712906	trans
cg04493778_ENSG00000222997-Y_RNA	Male	-0.97743098	1.38E-20	0.050346519	0.6729214	4.89E-19	0.959821593	-0.997448723	7.76E-06	4.97E-05	0.997448723	trans
cg02401524_ENSG00000201774-Y_RNA	Male	-1.004570045	1.69E-20	0.054028058	0.653672798	5.87E-19	0.954170967	-0.906722909	7.00E-06	4.59E-05	0.906722909	trans
cg04325406_ENSG00000207039-Y_RNA	Male	-1.645728388	2.04E-20	0.06040587	0.555770113	6.97E-19	0.919240622	-1.52209835	2.80E-13	1.39E-11	1.52209835	trans
cg13027321_ENSG00000202146-Y_RNA	Male	-1.844517628	2.86E-20	0.066062769	0.409592375	9.52E-19	0.828973845	-1.563100355	6.05E-17	5.11E-15	1.563100355	trans
cg26015683_ENSG00000170989-S1PR1	Male	0.931302537	2.37E-19	-0.323837709	0.049694946	6.99E-18	0.159898084	0.997254787	2.85E-08	4.68E-07	0.997254787	trans
cg02732176_ENSG00000202177-Y_RNA	Male	-1.624064421	3.04E-20	0.08545504	0.448483515	1.01E-18	0.859661719	-1.348255805	2.33E-07	2.86E-06	1.348255805	trans
cg09024862_ENSG00000201277-Y_RNA	Male	-1.518181493	2.22E-20	-1.03E-17	0.649125703	7.49E-19	0.953002441	-1.143332335	4.18E-25	7.42E-23	1.143332335	trans
cg02682924_ENSG00000200325-Y_RNA	Male	-0.901068958	2.58E-20	0.065260296	0.594198739	8.64E-19	0.935353586	-0.978825271	3.84E-08	6.07E-07	0.978825271	trans
cg20695805_ENSG00000132704-FCRL2	Male	1.239895368	2.53E-20	-0.027405784	0.607002939	8.47E-19	0.939996053	1.216402389	1.27E-25	2.35E-23	1.216402389	trans
cg17324671_ENSG00000010671-BTK	Male	-1.098462503	4.16E-20	-0.067899356	0.384337509	1.34E-18	0.803750718	-1.043710548	8.21E-18	7.56E-16	1.043710548	trans
cg16045677_ENSG00000199285-Y_RNA	Male	-1.242313407	3.31E-20	0.067637478	0.512107287	1.09E-18	0.898758493	-1.099991994	4.70E-13	2.23E-11	1.099991994	trans
cg04325406_ENSG00000200982-Y_RNA	Male	-1.040074138	2.04E-20	0.026227822	0.839172144	6.97E-19	0.988069024	-0.971057329	1.77E-05	9.25E-05	0.971057329	trans
cg09024862_ENSG00000202146-Y_RNA	Male	-1.247313375	2.22E-20	0.02929091	0.803584448	7.49E-19	0.98219183	-0.901046217	1.03E-10	3.08E-09	0.901046217	trans
cg20375654_ENSG00000206711-Y_RNA	Male	-1.85547373	2.15E-20	-1.79E-18	0.914568624	7.29E-19	0.991990339	-1.498251047	2.38E-31	6.56E-29	1.498251047	trans
cg20375654_ENSG00000207439-Y_RNA	Male	-1.85547373	2.15E-20	-1.79E-18	0.914568624	7.29E-19	0.991990339	-1.498251047	2.38E-31	6.56E-29	1.498251047	trans
cg20695805_ENSG00000188822-CNR2	Male	1.225613087	2.11E-20	-0.003448125	0.951212602	7.18E-19	0.996101012	1.191464171	5.33E-25	9.40E-23	1.191464171	trans
cg13370121_ENSG00000201277-Y_RNA	Male	-1.218722824	3.94E-20	1.77E-17	0.57873821	1.28E-18	0.929485981	-0.818352744	2.02E-13	1.02E-11	0.818352744	trans
cg21888978_ENSG00000199840-Y_RNA	Male	-2.013925651	2.44E-20	-1.23E-18	0.935646267	8.16E-19	0.994436363	-1.886557829	2.45E-37	9.39E-35	1.886557829	trans
cg01008267_ENSG00000206978-Y_RNA	Male	-1.098038502	3.47E-20	-0.048765046	0.69027614	1.13E-18	0.96231381	-1.036338942	1.88E-11	6.55E-10	1.036338942	trans
cg13027321_ENSG00000201277-Y_RNA	Male	-2.245075361	2.86E-20	1.41E-18	0.926919685	9.52E-19	0.993092368	-1.911892746	4.14E-35	1.39E-32	1.911892746	trans
cg10034640_ENSG00000170989-S1PR1	Male	-0.959878575	3.20E-20	0.010988347	0.93149891	1.06E-18	0.993841574	-0.777827697	4.74E-08	7.31E-07	0.777827697	trans
cg03134747_ENSG00000206978-Y_RNA	Male	-1.158301739	4.48E-20	0.056477328	0.688532275	1.44E-18	0.962244245	-0.970498086	6.74E-11	2.10E-09	0.970498086	trans
cg10175261_ENSG00000201160-Y_RNA	Male	-1.094103815	3.99E-20	0.026742237	0.854783715	1.29E-18	0.988314416	-0.863457285	5.28E-09	1.06E-07	0.863457285	trans
cg13799853_ENSG00000170989-S1PR1	Male	1.254857077	8.03E-20	-0.053219756	0.432300653	2.52E-18	0.848035396	1.204898244	9.54E-23	1.40E-20	1.204898244	trans
cg27015302_ENSG00000200283-Y_RNA	Male	-1.035921603	4.93E-20	-0.038749644	0.752905444	1.58E-18	0.976323648	-1.051230469	5.64E-06	3.88E-05	1.051230469	trans
cg01704040_ENSG00000202146-Y_RNA	Male	-0.902149273	2.33E-19	0.202633931	0.159739642	6.89E-18	0.446072375	-0.91955473	7.18E-10	1.79E-08	0.91955473	trans
cg01821644_ENSG00000206792-Y_RNA	Male	-1.488338737	4.18E-20	0.008869114	0.894755822	1.35E-18	0.990017196	-1.400526877	7.08E-24	1.14E-21	1.400526877	trans
cg08474651_ENSG00000199801-Y_RNA	Male	1.056672131	8.02E-20	1.57E-17	0.591731511	2.52E-18	0.934406545	0.987892429	9.01E-20	9.99E-18	0.987892429	trans
cg10039163_ENSG00000132704-FCRL2	Male	-1.439120733	1.06E-19	0.030334226	0.51670964	3.30E-18	0.901443946	-1.445268398	6.88E-31	1.85E-28	1.445268398	trans
cg17388638_ENSG00000238560-Y_RNA	Male	-0.872524875	1.14E-19	0.094376626	0.537250447	3.53E-18	0.910945619	-0.816201192	6.19E-08	9.21E-07	0.816201192	trans
cg07330196_ENSG00000207209-Y_RNA	Male	-1.425446259	1.44E-19	0.076061762	0.486746887	4.38E-18	0.884621417	-1.099352375	4.55E-10	1.18E-08	1.099352375	trans
cg02440268_ENSG00000201881-Y_RNA	Male	-1.79569615	1.80E-19	-2.17E-17	0.401398733	5.38E-18	0.821452411	-1.526629638	1.85E-16	1.47E-14	1.526629638	trans
cg02440268_ENSG00000201314-Y_RNA	Male	-1.79569615	1.80E-19	0.062819724	0.546122068	5.38E-18	0.91527623	-1.528768467	2.85E-12	1.17E-10	1.528768467	trans
cg20695805_ENSG00000169031-COL4A3	Male	1.196240926	3.20E-18	0.131201215	0.035649247	8.34E-17	0.117297759	1.019422644	2.98E-18	2.85E-16	1.019422644	trans
cg13935206_ENSG00000207039-Y_RNA	Male	-1.500279852	1.30E-19	0.012271687	0.901236069	4.00E-18	0.991214477	-1.336663298	1.21E-11	4.41E-10	1.336663298	trans
cg20695805_ENSG00000010671-BTK	Male	1.12657246	2.04E-19	-0.044175856	0.574562499	6.05E-18	0.927615669	1.135937139	6.17E-19	6.32E-17	1.135937139	trans
cg07330196_ENSG00000206805-Y_RNA	Male	-1.065052757	1.44E-19	-0.010532669	0.934534762	4.38E-18	0.994436363	-0.893334726	1.57E-06	1.40E-05	0.893334726	trans
cg08426938_ENSG00000207209-Y_RNA	Male	-1.063827925	1.59E-19	0.022307786	0.848783203	4.78E-18	0.988314416	-0.897933291	2.02E-09	4.51E-08	0.897933291	trans
cg10039163_ENSG00000188822-CNR2	Male	-1.416659817	2.46E-19	0.02935706	0.55270534	7.26E-18	0.917566562	-1.425922769	1.37E-29	3.34E-27	1.425922769	trans
cg08426938_ENSG00000206805-Y_RNA	Male	-0.79486186	1.59E-19	-0.018142456	0.894608251	4.78E-18	0.990000051	-0.711823699	1.26E-05	7.21E-05	0.711823699	trans
cg04525308_ENSG00000226396-ENSG00000226396	Male	-1.87167195	1.68E-19	-0.009178064	0.884303782	5.04E-18	0.989414894	-1.795156298	1.28E-21	1.68E-19	1.795156298	trans
cg16972508_ENSG00000207039-Y_RNA	Male	-1.719683183	1.93E-19	-0.006741414	0.9448542	5.75E-18	0.995692434	-1.471949149	1.84E-12	7.84E-11	1.471949149	trans
cg01704040_ENSG00000201277-Y_RNA	Male	-1.098061127	2.33E-19	7.30E-18	0.793412574	6.89E-18	0.980984261	-1.003148625	5.78E-22	7.92E-20	1.003148625	trans
cg26015683_ENSG00000199409-Y_RNA	Male	1.017666698	2.57E-19	-1.32E-17	0.765025133	7.52E-18	0.977139002	0.836104014	5.30E-10	1.36E-08	0.836104014	trans
cg15001930_ENSG00000201006-Y_RNA	Male	-1.48007985	3.51E-19	0.030769278	0.664780965	1.02E-17	0.956735005	-1.228236163	1.82E-18	1.78E-16	1.228236163	trans
cg04000274_ENSG00000201351-Y_RNA	Male	-2.449603488	1.09E-18	0.071424561	0.234942679	3.02E-17	0.599343338	-2.124389318	1.25E-24	2.13E-22	2.124389318	trans
cg10039163_ENSG00000169031-COL4A3	Male	-1.405031503	8.21E-19	0.042444763	0.445386124	2.28E-17	0.857185527	-1.420757802	1.61E-27	3.40E-25	1.420757802	trans
cg21520564_ENSG00000201683-Y_RNA	Male	-1.047958148	4.59E-19	0.027496501	0.815991372	1.31E-17	0.985209986	-1.066775582	8.78E-06	5.47E-05	1.066775582	trans
cg27015302_ENSG00000207466-Y_RNA	Male	-1.94704209	1.45E-18	0.063200521	0.390027534	3.96E-17	0.810478796	-1.948432512	8.26E-24	1.32E-21	1.948432512	trans
cg20009356_ENSG00000206792-Y_RNA	Male	-2.272093086	6.20E-18	-0.100514682	0.092779868	1.56E-16	0.281372717	-2.155191661	1.47E-25	2.71E-23	2.155191661	trans
cg14584450_ENSG00000201351-Y_RNA	Male	-1.010956873	9.56E-19	0.044332293	0.652659993	2.65E-17	0.95393771	-0.968656536	2.24E-14	1.33E-12	0.968656536	trans
cg17025908_ENSG00000206792-Y_RNA	Male	-1.398490592	3.43E-18	0.08249843	0.240786429	8.89E-17	0.609332615	-1.355210271	7.33E-22	9.96E-20	1.355210271	trans
cg26930498_ENSG00000211892-IGHG4	Male	-1.477259484	1.82E-18	0.045152154	0.497167469	4.90E-17	0.89091501	-1.247157786	4.57E-21	5.72E-19	1.247157786	trans
cg01716040_ENSG00000207365-Y_RNA	Male	-0.866827373	1.69E-18	-0.06526244	0.589092879	4.56E-17	0.933081317	-0.810979919	1.27E-05	7.25E-05	0.810979919	trans
cg08923376_ENSG00000199801-Y_RNA	Male	-5.775581719	2.45E-17	2.66E-17	0.041469645	5.70E-16	0.135203436	-4.895580136	3.70E-28	8.15E-26	4.895580136	trans
cg02305803_ENSG00000201277-Y_RNA	Male	-1.647808743	1.37E-18	5.64E-18	0.816535273	3.77E-17	0.985209986	-0.90573039	2.56E-09	5.59E-08	0.90573039	trans
cg17324671_ENSG00000132704-FCRL2	Male	-1.170380374	9.76E-18	-0.079002464	0.132749785	2.39E-16	0.382951794	-1.095555482	2.67E-22	3.79E-20	1.095555482	trans
cg07675898_ENSG00000207039-Y_RNA	Male	-1.306350526	1.54E-18	-0.011821553	0.912610301	4.18E-17	0.991990339	-1.200347528	4.03E-12	1.61E-10	1.200347528	trans
cg22762615_ENSG00000201867-Y_RNA	Male	1.122530633	1.72E-18	-0.020630733	0.826069731	4.62E-17	0.986558231	1.108538864	5.40E-16	4.06E-14	1.108538864	trans
cg19408449_ENSG00000188822-CNR2	Male	-0.925589327	1.43E-17	0.206354033	0.113919843	3.41E-16	0.336554271	-0.809037805	1.21E-07	1.63E-06	0.809037805	trans
cg01716040_ENSG00000201160-Y_RNA	Male	-1.28287479	1.69E-18	0.001936993	0.983981739	4.56E-17	0.997716532	-1.205613189	1.48E-12	6.44E-11	1.205613189	trans
cg14924064_ENSG00000010671-BTK	Male	1.106808831	8.49E-18	-0.099023806	0.200216115	2.11E-16	0.533280225	1.174506323	1.19E-19	1.30E-17	1.174506323	trans
cg18878984_ENSG00000199840-Y_RNA	Male	-1.331178197	2.13E-18	-4.45E-18	0.81669012	5.67E-17	0.985209986	-1.259655912	3.57E-32	1.03E-29	1.259655912	trans
cg19703425_ENSG00000170989-S1PR1	Male	-2.409557243	1.97E-18	-0.005250287	0.930088136	5.29E-17	0.993564571	-2.206296518	7.02E-25	1.23E-22	2.206296518	trans
cg06302718_ENSG00000201867-Y_RNA	Male	-1.136463016	3.81E-18	0.052475264	0.586972812	9.83E-17	0.932371949	-1.143806936	2.42E-16	1.90E-14	1.143806936	trans
cg25716065_ENSG00000157570-TSPAN18	Male	1.295439913	9.23E-18	0.089827791	0.242322008	2.27E-16	0.611924317	1.2312508	1.15E-17	1.05E-15	1.2312508	trans
cg19703425_ENSG00000132704-FCRL2	Male	-2.43874799	2.48E-18	-0.002955691	0.948843375	6.55E-17	0.995994377	-2.228138677	2.13E-27	4.45E-25	2.228138677	trans
cg20695805_ENSG00000238560-Y_RNA	Male	0.993679636	3.02E-18	0.025596721	0.817584425	7.90E-17	0.985310621	0.937020806	9.04E-11	2.74E-09	0.937020806	trans
cg19703425_ENSG00000010671-BTK	Male	-2.22395389	6.31E-18	-0.051834575	0.445312894	1.58E-16	0.857185527	-2.021427803	5.83E-21	7.22E-19	2.021427803	trans
cg03985285_ENSG00000202001-Y_RNA	Male	-1.449215504	3.88E-18	0.019579676	0.822512023	1.00E-16	0.986224188	-1.002037062	2.60E-13	1.29E-11	1.002037062	trans
cg14924064_ENSG00000132704-FCRL2	Male	1.209612741	6.72E-18	-0.035884536	0.494708013	1.69E-16	0.889306639	1.192762077	1.37E-23	2.15E-21	1.192762077	trans
cg27135799_ENSG00000201867-Y_RNA	Male	-1.21641838	7.05E-18	0.069716018	0.474855442	1.77E-16	0.877586834	-1.018017059	7.60E-13	3.48E-11	1.018017059	trans
cg21946824_ENSG00000201006-Y_RNA	Male	1.059416054	6.26E-18	-0.053709645	0.625429054	1.57E-16	0.946271255	0.972528661	2.33E-13	1.17E-11	0.972528661	trans
cg23946663_ENSG00000200552-Y_RNA	Male	-1.008563796	7.19E-18	-0.070168703	0.558665552	1.80E-16	0.9209669	-0.979205408	1.50E-07	1.96E-06	0.979205408	trans
cg17324671_ENSG00000169031-COL4A3	Male	-1.156273046	5.22E-18	0.014180201	0.821952591	1.33E-16	0.986224188	-1.178207016	7.28E-23	1.08E-20	1.178207016	trans
cg05056349_ENSG00000200427-Y_RNA	Male	1.139500186	1.22E-17	-0.087132445	0.371067504	2.95E-16	0.789972494	1.165927132	3.33E-17	2.90E-15	1.165927132	trans
cg13968809_ENSG00000206711-Y_RNA	Male	-2.293968761	4.86E-18	1.16E-18	0.93853335	1.24E-16	0.994898051	-1.890610632	1.03E-29	2.54E-27	1.890610632	trans
cg13968809_ENSG00000207439-Y_RNA	Male	-2.293968761	4.86E-18	1.16E-18	0.93853335	1.24E-16	0.994898051	-1.890610632	1.03E-29	2.54E-27	1.890610632	trans
cg17324671_ENSG00000188822-CNR2	Male	-1.151532741	2.08E-17	-0.065668169	0.23845687	4.89E-16	0.605344142	-1.092913342	1.43E-21	1.88E-19	1.092913342	trans
cg06320570_ENSG00000169031-COL4A3	Male	-2.545216692	6.24E-18	0.009295077	0.855174733	1.57E-16	0.988314416	-2.093160149	3.63E-20	4.18E-18	2.093160149	trans
cg25273041_ENSG00000207039-Y_RNA	Male	-1.316056753	1.09E-17	-0.070409582	0.507294441	2.66E-16	0.89707877	-1.114281984	2.25E-10	6.28E-09	1.114281984	trans
cg19408449_ENSG00000132704-FCRL2	Male	-0.937394895	1.32E-17	0.091318932	0.462910171	3.17E-16	0.869637782	-0.734896798	1.31E-06	1.21E-05	0.734896798	trans
cg06320570_ENSG00000199409-Y_RNA	Male	-2.766816542	2.73E-17	-1.65E-17	0.257078268	6.31E-16	0.637038287	-2.167654303	2.55E-21	3.27E-19	2.167654303	trans
cg22027573_ENSG00000101210-EEF1A2	Male	-1.799576552	1.36E-17	0.030069553	0.537283556	3.27E-16	0.910945619	-1.421333007	2.48E-21	3.19E-19	1.421333007	trans
cg14924064_ENSG00000188822-CNR2	Male	1.193018476	9.12E-18	-0.011898983	0.830588603	2.24E-16	0.987211792	1.165593829	7.44E-23	1.10E-20	1.165593829	trans
cg03214444_ENSG00000201006-Y_RNA	Male	-1.964240891	9.09E-18	0.007077784	0.910100814	2.23E-16	0.991990339	-1.638406534	3.53E-21	4.47E-19	1.638406534	trans
cg12607106_ENSG00000206711-Y_RNA	Male	-2.520194229	1.12E-17	-1.85E-18	0.903155109	2.70E-16	0.991539325	-2.328440394	7.04E-37	2.60E-34	2.328440394	trans
cg12607106_ENSG00000207439-Y_RNA	Male	-2.520194229	1.12E-17	-1.85E-18	0.903155109	2.70E-16	0.991539325	-2.328440394	7.04E-37	2.60E-34	2.328440394	trans
cg17324671_ENSG00000238560-Y_RNA	Male	-0.954600849	1.64E-17	0.050627749	0.645867698	3.91E-16	0.95269944	-0.988083933	5.49E-12	2.14E-10	0.988083933	trans
cg17097571_ENSG00000201867-Y_RNA	Male	1.515157486	1.75E-17	-0.038583817	0.607299296	4.16E-16	0.939996053	1.48921194	1.13E-20	1.37E-18	1.48921194	trans
cg08433110_ENSG00000202001-Y_RNA	Male	-0.942644016	5.37E-17	0.150567867	0.211091973	1.21E-15	0.554667239	-0.99551438	2.37E-11	8.13E-10	0.99551438	trans
cg06320570_ENSG00000132704-FCRL2	Male	-2.547651917	8.90E-17	0.064382415	0.129462029	1.95E-15	0.374842456	-2.145534866	1.05E-21	1.39E-19	2.145534866	trans
cg01354206_ENSG00000201351-Y_RNA	Male	-1.357015681	1.40E-17	-0.013628147	0.859969194	3.36E-16	0.988314416	-1.004601613	2.36E-14	1.40E-12	1.004601613	trans
cg25994476_ENSG00000165078-CPA6	Male	1.258618039	3.73E-17	0.082955283	0.334762541	8.52E-16	0.749570743	1.150560469	2.82E-15	1.92E-13	1.150560469	trans
cg19703425_ENSG00000188822-CNR2	Male	-2.38825595	1.41E-17	-0.0058272	0.904715591	3.36E-16	0.991780701	-2.209498925	1.02E-26	2.04E-24	2.209498925	trans
cg13799853_ENSG00000010671-BTK	Male	1.132382715	3.34E-17	-0.066018674	0.391470625	7.64E-16	0.811854246	1.089997158	4.08E-17	3.51E-15	1.089997158	trans
cg13799853_ENSG00000188822-CNR2	Male	1.217811166	5.36E-17	-0.062248165	0.257721093	1.21E-15	0.638018532	1.165970743	8.64E-22	1.16E-19	1.165970743	trans
cg22027573_ENSG00000201881-Y_RNA	Male	-1.338938159	1.82E-17	6.06E-18	0.824331261	4.31E-16	0.986450019	-1.010778574	4.11E-12	1.64E-10	1.010778574	trans
cg00364747_ENSG00000199840-Y_RNA	Male	-1.389599506	1.81E-17	3.93E-18	0.858135844	4.29E-16	0.988314416	-1.044827806	5.48E-19	5.64E-17	1.044827806	trans
cg00516582_ENSG00000157570-TSPAN18	Male	-1.300041366	5.58E-17	-0.085043884	0.296868414	1.25E-15	0.698252442	-1.070081324	4.83E-14	2.72E-12	1.070081324	trans
cg22027573_ENSG00000201314-Y_RNA	Male	-1.338938159	1.82E-17	0.007143374	0.948053044	4.31E-16	0.995982517	-0.974093069	2.13E-08	3.64E-07	0.974093069	trans
cg11269444_ENSG00000202001-Y_RNA	Male	-1.158673197	1.97E-17	0.011700223	0.897182984	4.63E-16	0.990560447	-0.946340002	4.56E-13	2.17E-11	0.946340002	trans
cg10039163_ENSG00000238560-Y_RNA	Male	-1.148033425	2.23E-17	-0.010406933	0.915001726	5.20E-16	0.991990339	-1.141630987	1.63E-13	8.35E-12	1.141630987	trans
cg14924064_ENSG00000169031-COL4A3	Male	1.176044961	7.36E-17	-0.066766202	0.284353492	1.63E-15	0.679972287	1.207466185	4.31E-22	6.00E-20	1.207466185	trans
cg15374032_ENSG00000201006-Y_RNA	Male	-1.61879749	2.23E-17	-0.001370468	0.983391721	5.20E-16	0.997716532	-1.518130829	5.80E-22	7.95E-20	1.518130829	trans
cg11444278_ENSG00000199409-Y_RNA	Male	1.074583355	3.75E-16	5.53E-17	0.061452792	7.77E-15	0.194178643	0.983965983	9.81E-18	8.97E-16	0.983965983	trans
cg05292018_ENSG00000199801-Y_RNA	Male	-1.651918165	3.05E-17	-3.03E-18	0.854246521	7.01E-16	0.988314416	-1.412492788	2.11E-24	3.58E-22	1.412492788	trans
cg10039163_ENSG00000122986-HVCN1	Male	-1.241804594	3.79E-17	0.009322722	0.910320228	8.66E-16	0.991990339	-1.200478358	5.99E-16	4.47E-14	1.200478358	trans
cg17735372_ENSG00000211892-IGHG4	Male	-2.038585552	9.12E-17	0.047865031	0.38299459	2.00E-15	0.802367338	-1.928070251	1.04E-26	2.08E-24	1.928070251	trans
cg24170716_ENSG00000211892-IGHG4	Male	-1.65972836	4.43E-17	0.014109187	0.79790664	1.01E-15	0.981933788	-1.516738204	4.02E-23	6.07E-21	1.516738204	trans
cg04343263_ENSG00000201867-Y_RNA	Male	-1.861475606	7.94E-17	0.058718425	0.461919151	1.75E-15	0.869174452	-1.669936904	6.13E-19	6.28E-17	1.669936904	trans
cg08662043_ENSG00000207209-Y_RNA	Male	-0.781683274	6.90E-17	0.096363603	0.536204777	1.53E-15	0.910945619	-0.811185347	7.00E-07	7.22E-06	0.811185347	trans
cg18927032_ENSG00000199840-Y_RNA	Male	-1.855835548	5.02E-17	-4.65E-18	0.777924373	1.13E-15	0.978957501	-1.439758487	4.06E-25	7.25E-23	1.439758487	trans
cg13799853_ENSG00000132704-FCRL2	Male	1.228821944	9.48E-17	-0.041547046	0.425800591	2.08E-15	0.843198322	1.138329254	9.46E-21	1.15E-18	1.138329254	trans
cg08860070_ENSG00000202001-Y_RNA	Male	0.947727902	4.57E-17	-0.003786373	0.972932885	1.04E-15	0.997069315	0.863576976	2.27E-10	6.32E-09	0.863576976	trans
cg10039163_ENSG00000175857-GAPT	Male	-1.098292977	5.33E-17	-0.00594667	0.951627241	1.20E-15	0.996101012	-1.056875122	9.18E-12	3.42E-10	1.056875122	trans
cg11368935_ENSG00000207039-Y_RNA	Male	-1.049735303	5.47E-17	-0.011828184	0.929330492	1.23E-15	0.993444807	-0.807865805	2.20E-07	2.73E-06	0.807865805	trans
cg26015683_ENSG00000010671-BTK	Male	0.821433007	2.64E-15	-0.434678144	0.019830755	4.96E-14	0.067342564	1.009073495	5.27E-07	5.70E-06	1.009073495	trans
cg06320570_ENSG00000010671-BTK	Male	-2.327477607	1.42E-16	0.053505594	0.396348086	3.08E-15	0.817226026	-1.957937814	3.78E-17	3.27E-15	1.957937814	trans
cg16596598_ENSG00000100721-TCL1A	Male	-0.945712443	1.12E-16	0.059284422	0.50785465	2.44E-15	0.897484127	-0.976061421	1.12E-13	5.94E-12	0.976061421	trans
cg23121887_ENSG00000200552-Y_RNA	Male	-0.987760404	1.46E-16	0.103750633	0.401853357	3.15E-15	0.822018277	-1.037160071	2.73E-08	4.52E-07	1.037160071	trans
cg26015683_ENSG00000188822-CNR2	Male	0.892638104	8.46E-16	-0.241893716	0.072151297	1.69E-14	0.22466318	0.890679287	7.35E-07	7.51E-06	0.890679287	trans
cg17324671_ENSG00000122986-HVCN1	Male	-1.009257612	1.22E-15	-0.179363583	0.052087424	2.38E-14	0.167009351	-0.809747339	1.07E-09	2.56E-08	0.809747339	trans
cg12656219_ENSG00000201466-Y_RNA	Male	-1.489357634	1.12E-16	0.042864662	0.585766926	2.45E-15	0.932314063	-1.440835431	2.04E-19	2.18E-17	1.440835431	trans
cg17158894_ENSG00000157570-TSPAN18	Male	-1.571692293	1.33E-16	-0.075698653	0.496747979	2.88E-15	0.890605925	-1.398450538	3.95E-16	3.02E-14	1.398450538	trans
cg19703425_ENSG00000169031-COL4A3	Male	-2.354836397	1.04E-16	-0.024176632	0.658882008	2.27E-15	0.955249138	-2.171663515	1.86E-24	3.16E-22	2.171663515	trans
cg10034640_ENSG00000010671-BTK	Male	-0.856638288	1.25E-16	-0.078899867	0.586913198	2.73E-15	0.932371949	-0.67629384	1.36E-05	7.60E-05	0.67629384	trans
cg03480243_ENSG00000201006-Y_RNA	Male	-1.190893291	1.83E-16	-0.084604209	0.418713765	3.92E-15	0.837554138	-0.668732193	6.66E-07	6.92E-06	0.668732193	trans
cg22714776_ENSG00000199801-Y_RNA	Male	-1.489375042	8.42E-17	-4.54E-19	0.977760306	1.85E-15	0.997198394	-1.44560811	2.26E-33	6.95E-31	1.44560811	trans
cg26015683_ENSG00000132704-FCRL2	Male	0.899029974	1.81E-15	-0.253662694	0.045716624	3.48E-14	0.147946651	0.883135636	1.47E-06	1.33E-05	0.883135636	trans
cg08818130_ENSG00000201351-Y_RNA	Male	-2.362928859	1.93E-16	0.039888321	0.458544981	4.11E-15	0.866411103	-2.164406783	9.97E-25	1.72E-22	2.164406783	trans
cg13799853_ENSG00000169031-COL4A3	Male	1.206155834	1.66E-16	0.028175924	0.650327768	3.57E-15	0.953004655	1.07233454	2.18E-18	2.11E-16	1.07233454	trans
cg13127920_ENSG00000206792-Y_RNA	Male	-1.271767143	1.30E-16	0.016241737	0.845566677	2.82E-15	0.988314416	-1.034424819	2.05E-14	1.23E-12	1.034424819	trans
cg19408449_ENSG00000122986-HVCN1	Male	-0.814074144	5.28E-16	0.268155051	0.220830443	1.08E-14	0.573270967	-0.822929953	9.71E-06	5.91E-05	0.822929953	trans
cg24711512_ENSG00000202368-Y_RNA	Male	-2.09113164	1.12E-15	7.44E-18	0.115701033	2.19E-14	0.341028733	-1.605454979	7.49E-24	1.20E-21	1.605454979	trans
cg09201130_ENSG00000201442-Y_RNA	Male	1.19852137	1.96E-16	-0.051038994	0.713409306	4.18E-15	0.969206518	0.871093794	8.65E-07	8.60E-06	0.871093794	trans
cg11619434_ENSG00000201160-Y_RNA	Male	-1.382404955	1.89E-16	-0.025610335	0.787441063	4.02E-15	0.980246706	-1.326336866	8.47E-13	3.85E-11	1.326336866	trans
cg11619434_ENSG00000207365-Y_RNA	Male	-0.934079043	1.89E-16	-0.031233815	0.793089394	4.02E-15	0.980984261	-0.922957543	5.37E-06	3.73E-05	0.922957543	trans
cg13799853_ENSG00000238560-Y_RNA	Male	1.00130528	1.76E-16	-0.018037738	0.868337542	3.77E-15	0.988314416	0.939997744	1.13E-10	3.36E-09	0.939997744	trans
cg24413597_ENSG00000206711-Y_RNA	Male	-1.202593884	4.80E-16	-2.84E-17	0.375013253	9.85E-15	0.794110592	-0.825149434	9.56E-12	3.54E-10	0.825149434	trans
cg24413597_ENSG00000207439-Y_RNA	Male	-1.202593884	4.80E-16	-2.84E-17	0.375013253	9.85E-15	0.794110592	-0.825149434	9.56E-12	3.54E-10	0.825149434	trans
cg08183793_ENSG00000201442-Y_RNA	Male	-1.352976764	2.61E-16	0.037596019	0.691398198	5.50E-15	0.962513207	-1.354359342	1.96E-14	1.18E-12	1.354359342	trans
cg03179052_ENSG00000201723-Y_RNA	Male	-2.337404964	4.26E-16	-0.058947892	0.43952255	8.77E-15	0.852548883	-2.230196398	2.57E-16	2.01E-14	2.230196398	trans
cg06320570_ENSG00000188822-CNR2	Male	-2.480481589	9.14E-16	0.053282763	0.236547582	1.82E-14	0.602228377	-2.093203008	2.67E-20	3.12E-18	2.093203008	trans
cg05620362_ENSG00000199756-Y_RNA	Male	-1.146171759	5.49E-16	2.28E-17	0.435841739	1.12E-14	0.85018465	-0.745701643	2.10E-09	4.67E-08	0.745701643	trans
cg14776351_ENSG00000199424-Y_RNA	Male	-0.89668519	2.85E-16	-0.035837604	0.877833608	5.96E-15	0.988725492	-0.849267209	1.08E-06	1.03E-05	0.849267209	trans
cg14041360_ENSG00000199840-Y_RNA	Male	-2.217017982	2.81E-16	-1.80E-18	0.897917518	5.88E-15	0.990612064	-2.113767071	2.29E-35	7.80E-33	2.113767071	trans
cg04269540_ENSG00000200860-Y_RNA	Male	-0.771712342	7.19E-16	0.122517903	0.354112296	1.45E-14	0.772133006	-0.83567526	1.00E-06	9.69E-06	0.83567526	trans
cg10034640_ENSG00000132704-FCRL2	Male	-0.927613661	4.64E-16	0.056000655	0.568859819	9.54E-15	0.924850986	-0.830508788	7.59E-09	1.46E-07	0.830508788	trans
cg14795409_ENSG00000226396-ENSG00000226396	Male	-1.286082355	7.79E-16	-0.055807813	0.442270498	1.56E-14	0.854791003	-1.218932286	2.29E-17	2.02E-15	1.218932286	trans
cg25938960_ENSG00000201723-Y_RNA	Male	-1.515892281	8.86E-16	0.065868197	0.422430855	1.77E-14	0.840806802	-1.46647224	1.85E-14	1.11E-12	1.46647224	trans
cg14924064_ENSG00000122986-HVCN1	Male	1.044222498	7.79E-16	-0.059981707	0.518317313	1.56E-14	0.902552872	1.058363206	5.57E-14	3.10E-12	1.058363206	trans
cg05818000_ENSG00000201006-Y_RNA	Male	-1.534207107	1.06E-15	-0.066936429	0.434106588	2.09E-14	0.849143057	-1.163277002	2.60E-14	1.53E-12	1.163277002	trans
cg06320570_ENSG00000170989-S1PR1	Male	-2.481046538	7.75E-16	0.028250949	0.611155371	1.55E-14	0.941491089	-2.004910368	2.16E-17	1.92E-15	2.004910368	trans
cg12774454_ENSG00000211892-IGHG4	Male	-1.811416209	1.11E-15	0.046547178	0.431263045	2.18E-14	0.847424248	-1.502998342	4.45E-20	5.08E-18	1.502998342	trans
cg18301136_ENSG00000199801-Y_RNA	Male	-1.298917051	5.78E-16	2.00E-18	0.912112808	1.17E-14	0.991990339	-1.269846022	1.27E-27	2.72E-25	1.269846022	trans
cg23579481_ENSG00000211892-IGHG4	Male	-1.970725101	5.71E-16	0.003717737	0.940578974	1.16E-14	0.99495368	-1.844984017	5.16E-25	9.10E-23	1.844984017	trans
cg22783940_ENSG00000199801-Y_RNA	Male	-0.946587327	8.28E-16	1.11E-17	0.745653276	1.65E-14	0.974791584	-0.888804687	2.72E-11	9.22E-10	0.888804687	trans
cg06696666_ENSG00000201006-Y_RNA	Male	-2.239088864	1.74E-15	0.056901452	0.362663664	3.35E-14	0.780923654	-1.734715011	2.52E-18	2.43E-16	1.734715011	trans
cg10034640_ENSG00000188822-CNR2	Male	-0.908854224	1.60E-15	0.083542146	0.420676047	3.09E-14	0.839375743	-0.849141422	9.34E-09	1.76E-07	0.849141422	trans
cg20511807_ENSG00000211892-IGHG4	Male	1.167036308	1.35E-15	-0.038534283	0.529492868	2.63E-14	0.908461309	1.168702817	6.06E-20	6.84E-18	1.168702817	trans
cg03184037_ENSG00000206905-Y_RNA	Male	0.908915462	2.17E-15	5.15E-17	0.336308739	4.11E-14	0.751733447	0.905824734	7.31E-06	4.75E-05	0.905824734	trans
cg17324671_ENSG00000175857-GAPT	Male	-0.894777911	1.13E-15	-0.047678596	0.6668964	2.22E-14	0.957825346	-0.842094044	5.04E-09	1.02E-07	0.842094044	trans
cg17300451_ENSG00000211892-IGHG4	Male	-1.348365425	2.89E-15	0.061849066	0.397326548	5.40E-14	0.817872763	-1.099362284	2.98E-16	2.31E-14	1.099362284	trans
cg14924064_ENSG00000238560-Y_RNA	Male	0.956900238	1.87E-15	-0.053871336	0.622609271	3.60E-14	0.945027075	0.988648931	1.88E-11	6.56E-10	0.988648931	trans
cg10387173_ENSG00000157570-TSPAN18	Male	-2.181599135	1.18E-15	-0.000945917	0.989643292	2.31E-14	0.999133542	-1.936435008	1.00E-17	9.16E-16	1.936435008	trans
cg03035495_ENSG00000202041-Y_RNA	Male	-1.049355997	2.08E-15	0.063655425	0.660492899	3.95E-14	0.955910892	-1.160644701	7.50E-09	1.45E-07	1.160644701	trans
cg20695805_ENSG00000122986-HVCN1	Male	1.037973261	2.05E-15	0.037303821	0.692003438	3.89E-14	0.962675562	0.95272016	1.03E-11	3.79E-10	0.95272016	trans
cg09929408_ENSG00000199840-Y_RNA	Male	-1.564486178	1.46E-15	-5.44E-19	0.972906861	2.84E-14	0.997069315	-1.499720077	2.82E-29	6.69E-27	1.499720077	trans
cg17180012_ENSG00000202146-Y_RNA	Male	0.901011771	3.83E-15	-0.105409063	0.375493803	7.01E-14	0.794672908	0.932807011	2.09E-10	5.89E-09	0.932807011	trans
cg12485992_ENSG00000206792-Y_RNA	Male	-2.424219536	1.49E-15	0.001825267	0.975216138	2.90E-14	0.997173842	-2.142948454	1.07E-20	1.30E-18	2.142948454	trans
cg12256809_ENSG00000157570-TSPAN18	Male	-1.53463163	6.51E-15	0.089462865	0.226463904	1.16E-13	0.583971647	-1.509721218	5.80E-18	5.41E-16	1.509721218	trans
cg27015302_ENSG00000200427-Y_RNA	Male	-1.863878263	5.59E-15	0.080983295	0.290502107	1.00E-13	0.689111436	-1.854122338	1.99E-20	2.35E-18	1.854122338	trans
cg27380499_ENSG00000199409-Y_RNA	Male	1.055947145	1.90E-15	5.83E-18	0.861308215	3.65E-14	0.988314416	0.982774814	7.68E-16	5.64E-14	0.982774814	trans
cg19776984_ENSG00000206805-Y_RNA	Male	-1.099064364	2.50E-15	0.042124031	0.727386135	4.71E-14	0.972377878	-0.846831406	1.45E-05	7.99E-05	0.846831406	trans
cg07139794_ENSG00000200011-Y_RNA	Male	-0.938814046	2.21E-15	-0.02268108	0.854228583	4.18E-14	0.988314416	-0.867255455	5.42E-07	5.83E-06	0.867255455	trans
cg26231430_ENSG00000199840-Y_RNA	Male	-2.314598952	3.10E-15	-6.81E-18	0.668614898	5.75E-14	0.958419405	-1.866080212	7.17E-24	1.15E-21	1.866080212	trans
cg10039163_ENSG00000135426-TESPA1	Male	-1.091301697	7.70E-15	-0.092913554	0.285555129	1.36E-13	0.681717688	-0.996809843	1.52E-11	5.42E-10	0.996809843	trans
cg19776984_ENSG00000207209-Y_RNA	Male	-1.470966743	2.50E-15	0.013358071	0.897086215	4.71E-14	0.990560447	-1.090692148	2.31E-09	5.09E-08	1.090692148	trans
cg02288294_ENSG00000207039-Y_RNA	Male	-1.136994127	3.80E-15	0.058265761	0.601903293	6.97E-14	0.938068678	-1.009437155	1.35E-09	3.15E-08	1.009437155	trans
cg17180012_ENSG00000201277-Y_RNA	Male	1.096676603	3.83E-15	1.21E-17	0.597315505	7.01E-14	0.936294662	1.019109379	6.21E-20	7.00E-18	1.019109379	trans
cg19693276_ENSG00000201277-Y_RNA	Male	-0.955797147	3.78E-15	-1.65E-17	0.607278345	6.94E-14	0.939996053	-0.852245783	6.32E-11	1.99E-09	0.852245783	trans
cg20935363_ENSG00000202211-Y_RNA	Male	0.931756405	4.07E-15	0.06703481	0.571053027	7.43E-14	0.9259901	0.892412183	2.74E-09	5.92E-08	0.892412183	trans
cg25712985_ENSG00000202001-Y_RNA	Male	-1.399193891	3.73E-15	-0.036542607	0.623478371	6.86E-14	0.94541924	-1.072064539	6.44E-14	3.54E-12	1.072064539	trans
cg11815008_ENSG00000101255-TRIB3	Male	-0.830959729	1.26E-14	0.206889125	0.188340993	2.17E-13	0.50882431	-0.901721628	3.21E-08	5.21E-07	0.901721628	trans
cg26930498_ENSG00000135144-DTX1	Male	-1.352288157	2.75E-15	0.011716227	0.887741359	5.14E-14	0.989414894	-1.131858271	1.39E-15	9.88E-14	1.131858271	trans
cg00920736_ENSG00000201006-Y_RNA	Male	-2.531392466	2.95E-15	-0.012628749	0.833139998	5.50E-14	0.987498151	-2.167272485	1.93E-20	2.28E-18	2.167272485	trans
cg17735372_ENSG00000135144-DTX1	Male	-1.885235093	1.10E-14	0.082790929	0.224715886	1.92E-13	0.580796587	-1.849421324	3.86E-22	5.39E-20	1.849421324	trans
cg10034640_ENSG00000169031-COL4A3	Male	-0.89954937	4.47E-15	-0.061040559	0.601722639	8.12E-14	0.937983622	-0.710374471	2.21E-06	1.85E-05	0.710374471	trans
cg05970080_ENSG00000207466-Y_RNA	Male	-1.559586267	9.65E-15	0.097817246	0.286110908	1.69E-13	0.682540147	-1.544102672	3.56E-17	3.09E-15	1.544102672	trans
cg01578705_ENSG00000200008-Y_RNA	Male	-2.042962134	3.02E-15	-1.55E-18	0.914880853	5.62E-14	0.991990339	-1.98417784	3.41E-29	8.04E-27	1.98417784	trans
cg10654648_ENSG00000206905-Y_RNA	Male	-2.051497712	4.79E-15	7.65E-18	0.579484596	8.66E-14	0.929732087	-1.819729095	2.58E-31	7.09E-29	1.819729095	trans
cg05407396_ENSG00000199801-Y_RNA	Male	1.395707058	4.91E-15	-1.05E-17	0.568553429	8.88E-14	0.924790939	1.241603654	5.50E-24	8.98E-22	1.241603654	trans
cg10387173_ENSG00000101255-TRIB3	Male	-1.941473002	3.02E-15	0.007260622	0.942725903	5.62E-14	0.99530049	-1.699006176	2.30E-12	9.66E-11	1.699006176	trans
cg25716065_ENSG00000101255-TRIB3	Male	1.115514199	5.57E-15	-0.067790804	0.526058398	1.00E-13	0.906717689	1.15793854	4.95E-12	1.95E-10	1.15793854	trans
cg17158894_ENSG00000099994-SUSD2	Male	-1.168508477	8.45E-15	0.161995383	0.355325945	1.49E-13	0.773369961	-1.147086114	7.25E-09	1.41E-07	1.147086114	trans
cg21000599_ENSG00000201602-Y_RNA	Male	-1.149969651	1.66E-14	0.104557645	0.185753114	2.82E-13	0.50363032	-1.125210057	4.02E-15	2.68E-13	1.125210057	trans
cg00819121_ENSG00000207466-Y_RNA	Male	-1.563397927	4.70E-15	-0.036150364	0.65935748	8.50E-14	0.955410865	-1.381105553	2.48E-18	2.40E-16	1.381105553	trans
cg04001978_ENSG00000206817-Y_RNA	Male	-1.238420876	5.88E-15	0.042150708	0.553980343	1.05E-13	0.918403545	-1.171095297	6.60E-16	4.88E-14	1.171095297	trans
cg16589950_ENSG00000201442-Y_RNA	Male	-1.770392392	6.13E-15	0.053611158	0.537575804	1.09E-13	0.910945619	-1.826129521	5.76E-15	3.76E-13	1.826129521	trans
cg20695805_ENSG00000167483-NIBAN3	Male	1.132012949	6.96E-15	-0.041737423	0.487904559	1.24E-13	0.885407005	1.135996257	7.56E-19	7.65E-17	1.135996257	trans
cg12283439_ENSG00000207258-Y_RNA	Male	-1.439832557	3.54E-15	-0.00032133	0.996802969	6.52E-14	0.999351404	-1.169704188	1.53E-13	7.92E-12	1.169704188	trans
cg12852285_ENSG00000201006-Y_RNA	Male	-1.301161408	1.26E-14	0.103997862	0.28187378	2.17E-13	0.676479927	-1.009279842	1.06E-11	3.90E-10	1.009279842	trans
cg11444278_ENSG00000170989-S1PR1	Male	0.956753018	1.75E-14	-0.142815597	0.206537445	2.96E-13	0.546240452	0.963969845	1.54E-11	5.47E-10	0.963969845	trans
cg19748509_ENSG00000207466-Y_RNA	Male	1.048585049	5.71E-14	0.209780237	0.064537877	9.00E-13	0.203013165	0.705265778	1.23E-07	1.66E-06	0.705265778	trans
cg08547343_ENSG00000157570-TSPAN18	Male	1.528344679	4.54E-15	0.009927104	0.885117182	8.25E-14	0.989414894	1.485559792	8.70E-19	8.76E-17	1.485559792	trans
cg02063485_ENSG00000206792-Y_RNA	Male	-1.447343108	5.33E-15	-0.019881397	0.766415935	9.58E-14	0.977523472	-1.329613462	1.04E-18	1.04E-16	1.329613462	trans
cg06320570_ENSG00000201282-Y_RNA	Male	-1.655544588	1.97E-14	0.125776681	0.210595135	3.32E-13	0.553826009	-1.473785176	1.09E-08	2.03E-07	1.473785176	trans
cg03562628_ENSG00000207039-Y_RNA	Male	-2.00337603	4.67E-15	0.013770822	0.892707569	8.45E-14	0.990000051	-1.522999263	2.10E-10	5.90E-09	1.522999263	trans
cg17324671_ENSG00000135426-TESPA1	Male	-0.90420985	9.93E-15	-0.078595601	0.425198844	1.74E-13	0.842605739	-0.845494403	8.88E-10	2.17E-08	0.845494403	trans
cg19703425_ENSG00000122986-HVCN1	Male	-2.057940864	9.73E-15	-0.062462339	0.44184087	1.70E-13	0.854317228	-1.883107883	1.62E-16	1.30E-14	1.883107883	trans
cg04463911_ENSG00000206817-Y_RNA	Male	-1.344511259	5.38E-15	-0.012835914	0.854939251	9.67E-14	0.988314416	-1.312419993	5.36E-19	5.51E-17	1.312419993	trans
cg23579481_ENSG00000135144-DTX1	Male	-1.841574779	1.22E-14	-0.054193776	0.381890363	2.12E-13	0.801291062	-1.69304364	9.84E-20	1.09E-17	1.69304364	trans
cg09480417_ENSG00000206817-Y_RNA	Male	-1.690453234	6.92E-15	0.028909702	0.682591399	1.23E-13	0.961658431	-1.514529765	5.13E-18	4.82E-16	1.514529765	trans
cg10959048_ENSG00000170989-S1PR1	Male	-1.877021115	1.28E-14	0.04821463	0.390899345	2.22E-13	0.81122215	-1.599256297	7.40E-17	6.18E-15	1.599256297	trans
cg22762615_ENSG00000003137-CYP26B1	Male	0.916762949	1.20E-14	-0.08513399	0.44328334	2.09E-13	0.855723852	1.013154939	2.20E-11	7.57E-10	1.013154939	trans
cg13799853_ENSG00000122986-HVCN1	Male	1.046040086	3.64E-14	-0.132359523	0.148853604	5.90E-13	0.421506921	1.066023896	9.36E-14	5.02E-12	1.066023896	trans
cg13434714_ENSG00000207258-Y_RNA	Male	2.21753213	5.54E-15	-0.0018658	0.979825417	9.94E-14	0.997463708	2.100484953	8.69E-20	9.65E-18	2.100484953	trans
cg04493778_ENSG00000202368-Y_RNA	Male	-2.105014258	7.16E-15	9.52E-19	0.821587268	1.27E-13	0.986201065	-1.956530886	1.28E-32	3.79E-30	1.956530886	trans
cg04684504_ENSG00000201277-Y_RNA	Male	1.303446426	7.02E-15	-6.77E-18	0.850420724	1.25E-13	0.988314416	0.522632098	1.96E-05	9.95E-05	0.522632098	trans
cg13752562_ENSG00000202368-Y_RNA	Male	-1.081853812	1.20E-14	4.99E-18	0.526074245	2.08E-13	0.906717689	-0.951702216	2.13E-15	1.48E-13	0.951702216	trans
cg20695805_ENSG00000175857-GAPT	Male	0.908261914	1.14E-14	-0.065437271	0.557102365	1.99E-13	0.920048213	0.92431591	6.27E-10	1.59E-08	0.92431591	trans
cg04469325_ENSG00000200011-Y_RNA	Male	-1.07183726	8.11E-15	0.027790169	0.816757645	1.43E-13	0.985209986	-0.988064209	9.77E-08	1.36E-06	0.988064209	trans
cg10506445_ENSG00000202368-Y_RNA	Male	-1.088271291	9.99E-15	4.36E-18	0.674745402	1.75E-13	0.959964465	-0.782986742	1.59E-09	3.64E-08	0.782986742	trans
cg06754924_ENSG00000135144-DTX1	Male	-0.972501764	9.38E-15	-0.043966103	0.742562603	1.65E-13	0.973925559	-0.722800738	6.30E-07	6.62E-06	0.722800738	trans
cg21428780_ENSG00000202001-Y_RNA	Male	-1.354567878	7.87E-15	0.003488933	0.973126431	1.39E-13	0.997069315	-0.79159469	1.62E-08	2.86E-07	0.79159469	trans
cg27135799_ENSG00000110944-IL23A	Male	-0.7803154	7.89E-15	-0.002389357	0.986180385	1.40E-13	0.998304185	-0.838455875	1.17E-07	1.59E-06	0.838455875	trans
cg08588490_ENSG00000206905-Y_RNA	Male	-2.226274288	1.22E-14	6.65E-18	0.640073261	2.12E-13	0.951378641	-1.842695918	6.70E-28	1.46E-25	1.842695918	trans
cg10387173_ENSG00000164638-SLC29A4	Male	-1.826499367	1.37E-14	-0.053884013	0.575191018	2.36E-13	0.928077954	-1.542775149	4.05E-11	1.32E-09	1.542775149	trans
cg17300451_ENSG00000135144-DTX1	Male	-1.27524327	1.07E-14	0.028600127	0.753971946	1.86E-13	0.976394379	-1.034251357	6.56E-14	3.61E-12	1.034251357	trans
cg19938179_ENSG00000211892-IGHG4	Male	-1.092995653	9.62E-15	0.012949711	0.86203478	1.69E-13	0.988314416	-0.991844368	1.05E-14	6.59E-13	0.991844368	trans
cg21520564_ENSG00000226396-ENSG00000226396	Male	-1.788094357	9.92E-15	0.012433559	0.84321654	1.73E-13	0.988314416	-1.828807004	2.25E-21	2.90E-19	1.828807004	trans
cg15042047_ENSG00000211892-IGHG4	Male	-1.125415464	9.84E-15	0.01410625	0.885105456	1.72E-13	0.989414894	-0.849494836	2.62E-10	7.22E-09	0.849494836	trans
cg00710456_ENSG00000201351-Y_RNA	Male	-1.178136211	1.51E-14	0.03804099	0.576871719	2.57E-13	0.928740432	-1.166768912	1.61E-18	1.59E-16	1.166768912	trans
cg23155884_ENSG00000206905-Y_RNA	Male	-1.639390939	1.07E-14	3.05E-18	0.828003493	1.86E-13	0.986562457	-1.481749346	2.39E-28	5.35E-26	1.481749346	trans
cg05065888_ENSG00000200552-Y_RNA	Male	-2.081644494	1.39E-13	-0.195260434	0.065385535	2.09E-12	0.205467589	-1.700096489	3.32E-06	2.56E-05	1.700096489	trans
cg24170716_ENSG00000135144-DTX1	Male	-1.519619359	2.33E-14	-0.057885628	0.398085961	3.88E-13	0.818533756	-1.349221445	2.94E-17	2.58E-15	1.349221445	trans
cg17324671_ENSG00000143110-C1orf162	Male	-0.840036183	7.22E-14	-0.172374091	0.134027179	1.12E-12	0.386086267	-0.697821217	1.31E-06	1.21E-05	0.697821217	trans
cg13565400_ENSG00000201160-Y_RNA	Male	0.985441804	1.48E-14	0.0517252	0.664578647	2.53E-13	0.956667153	0.869692752	7.77E-09	1.50E-07	0.869692752	trans
cg18346106_ENSG00000110944-IL23A	Male	-1.186784472	1.72E-14	0.054587408	0.621498855	2.92E-13	0.945027075	-1.196480754	1.45E-09	3.35E-08	1.196480754	trans
cg20802509_ENSG00000202177-Y_RNA	Male	-0.866483092	2.12E-14	0.090425389	0.517310948	3.55E-13	0.901807248	-0.799105988	1.10E-05	6.48E-05	0.799105988	trans
cg11815008_ENSG00000157570-TSPAN18	Male	-0.923653266	2.18E-14	0.074262267	0.51452827	3.65E-13	0.900273904	-0.915197164	9.01E-10	2.20E-08	0.915197164	trans
cg21830932_ENSG00000101255-TRIB3	Male	-1.326061081	1.98E-14	0.055335663	0.594267023	3.33E-13	0.935353586	-1.203562906	3.74E-11	1.23E-09	1.203562906	trans
cg06219490_ENSG00000202001-Y_RNA	Male	-1.8477846	2.28E-14	0.036966692	0.525703472	3.81E-13	0.906594882	-1.841901444	8.58E-22	1.15E-19	1.841901444	trans
cg17324671_ENSG00000120049-KCNIP2	Male	-0.981709694	1.21E-13	-0.156156122	0.100914627	1.84E-12	0.303036641	-0.852453651	7.07E-10	1.77E-08	0.852453651	trans
cg09480417_ENSG00000201466-Y_RNA	Male	-1.678381486	1.34E-14	-0.008121534	0.921092442	2.31E-13	0.992611477	-1.567060894	3.73E-18	3.55E-16	1.567060894	trans
cg19703425_ENSG00000238560-Y_RNA	Male	-1.871095776	5.40E-14	0.11214306	0.239811252	8.56E-13	0.607624862	-1.765881774	4.77E-13	2.27E-11	1.765881774	trans
cg07512734_ENSG00000200521-Y_RNA	Male	1.016605737	3.20E-14	-0.086305343	0.425360627	5.23E-13	0.842825212	0.995600976	5.69E-08	8.56E-07	0.995600976	trans
cg13871921_ENSG00000206978-Y_RNA	Male	-0.726838666	2.32E-14	0.089119596	0.592535602	3.87E-13	0.934520631	-0.842393979	1.09E-06	1.04E-05	0.842393979	trans
cg09201130_ENSG00000199424-Y_RNA	Male	1.226431287	1.62E-14	0.010625785	0.924514609	2.77E-13	0.992918338	0.886111609	2.41E-07	2.95E-06	0.886111609	trans
cg13799853_ENSG00000168421-RHOH	Male	0.805698434	7.02E-14	-0.136702381	0.214614953	1.09E-12	0.561334211	0.840269853	9.78E-09	1.83E-07	0.840269853	trans
cg26015683_ENSG00000122986-HVCN1	Male	0.762896282	4.22E-13	-0.463654418	0.038518736	5.93E-12	0.126159236	0.997834822	9.66E-06	5.89E-05	0.997834822	trans
cg22762615_ENSG00000110944-IL23A	Male	0.708157117	2.79E-14	-0.072282414	0.585067711	4.60E-13	0.932104459	0.799888415	7.18E-07	7.37E-06	0.799888415	trans
cg19703425_ENSG00000175857-GAPT	Male	-1.796498417	6.22E-14	-0.107414288	0.262963722	9.75E-13	0.647052876	-1.583639521	1.38E-11	4.94E-10	1.583639521	trans
cg19703425_ENSG00000167483-NIBAN3	Male	-2.248960868	2.32E-14	-0.019416422	0.709069199	3.86E-13	0.967636977	-2.116622119	2.82E-23	4.30E-21	2.116622119	trans
cg03038245_ENSG00000199801-Y_RNA	Male	-2.240983683	1.90E-14	1.96E-18	0.891340797	3.20E-13	0.98985657	-1.760053636	3.11E-19	3.26E-17	1.760053636	trans
cg10039163_ENSG00000168421-RHOH	Male	-0.923041792	1.86E-14	0.010655263	0.914504638	3.14E-13	0.991990339	-0.896473839	7.75E-09	1.49E-07	0.896473839	trans
cg15001471_ENSG00000157570-TSPAN18	Male	-1.896021303	1.94E-14	-0.004603041	0.948898672	3.28E-13	0.995995379	-1.511647109	3.27E-14	1.89E-12	1.511647109	trans
cg00516582_ENSG00000101255-TRIB3	Male	-1.115364227	3.11E-14	0.058345419	0.606887838	5.10E-13	0.939996053	-0.974728114	1.45E-09	3.35E-08	0.974728114	trans
cg03005781_ENSG00000200011-Y_RNA	Male	-1.123514058	3.52E-14	0.062415724	0.568362175	5.72E-13	0.924773574	-1.17652422	2.74E-09	5.93E-08	1.17652422	trans
cg04452523_ENSG00000206792-Y_RNA	Male	-1.610547798	2.83E-14	-0.025888176	0.708876806	4.67E-13	0.967636977	-1.241344611	5.65E-15	3.69E-13	1.241344611	trans
cg18346106_ENSG00000201867-Y_RNA	Male	-1.765549239	2.62E-14	0.021315758	0.785671136	4.33E-13	0.980000335	-1.383081556	1.46E-13	7.55E-12	1.383081556	trans
cg16596598_ENSG00000211955-IGHV3-33	Male	-0.901629896	2.88E-14	0.030869773	0.722305815	4.74E-13	0.971151934	-0.888063888	1.23E-10	3.61E-09	0.888063888	trans
cg05081894_ENSG00000206792-Y_RNA	Male	-0.914331841	5.21E-14	-0.116416943	0.412430184	8.28E-13	0.832159356	-0.658701344	1.94E-05	9.87E-05	0.658701344	trans
cg10478035_ENSG00000201277-Y_RNA	Male	-1.381019056	3.35E-14	-1.01E-17	0.663931076	5.46E-13	0.956613015	-0.959773984	1.96E-14	1.18E-12	0.959773984	trans
cg05620362_ENSG00000200208-Y_RNA	Male	-0.872299818	2.79E-14	0.050104951	0.804844154	4.60E-13	0.982427188	-0.755805379	1.15E-05	6.70E-05	0.755805379	trans
cg10039163_ENSG00000167483-NIBAN3	Male	-1.306261879	2.99E-14	0.016085514	0.761219862	4.91E-13	0.977036945	-1.297751144	3.21E-21	4.08E-19	1.297751144	trans
cg08547343_ENSG00000101255-TRIB3	Male	1.339443255	7.15E-14	-0.094399981	0.320147851	1.11E-12	0.731256987	1.31691398	1.19E-12	5.29E-11	1.31691398	trans
cg17097571_ENSG00000003137-CYP26B1	Male	1.237186374	5.15E-14	-0.066798175	0.452290427	8.19E-13	0.862012434	1.24174151	2.21E-12	9.30E-11	1.24174151	trans
cg04510815_ENSG00000200427-Y_RNA	Male	-0.823712232	5.02E-14	0.127384088	0.478967785	7.99E-13	0.88036904	-0.988651615	1.45E-08	2.59E-07	0.988651615	trans
cg10039163_ENSG00000120049-KCNIP2	Male	-1.196673588	3.01E-14	0.015497897	0.8553078	4.95E-13	0.988314416	-1.213596519	3.74E-15	2.51E-13	1.213596519	trans
cg17296217_ENSG00000199487-Y_RNA	Male	-1.024999253	3.04E-14	0.022304988	0.85394091	4.99E-13	0.988314416	-0.921364961	2.71E-06	2.18E-05	0.921364961	trans
cg10478035_ENSG00000202146-Y_RNA	Male	-1.134622934	3.35E-14	0.034604478	0.775896362	5.46E-13	0.978784683	-0.776214101	2.06E-07	2.58E-06	0.776214101	trans
cg16963484_ENSG00000117009-KMO	Male	-0.678181673	5.62E-14	0.118584726	0.476241356	8.88E-13	0.87841989	-0.819824761	9.76E-07	9.49E-06	0.819824761	trans
cg08183793_ENSG00000199424-Y_RNA	Male	-1.380550257	2.88E-14	0.000541297	0.994350102	4.75E-13	0.999240397	-1.505314371	1.18E-19	1.29E-17	1.505314371	trans
cg07815169_ENSG00000201351-Y_RNA	Male	-1.635010143	5.32E-14	0.04397582	0.557775944	8.44E-13	0.920423581	-1.097133187	6.09E-13	2.84E-11	1.097133187	trans
cg19408449_ENSG00000167483-NIBAN3	Male	-0.848273276	5.02E-13	0.261044995	0.060566623	6.99E-12	0.191650634	-0.852166414	6.36E-07	6.66E-06	0.852166414	trans
cg17355385_ENSG00000202146-Y_RNA	Male	1.124386858	2.86E-13	-0.202247875	0.106326468	4.09E-12	0.317323007	0.769730707	7.98E-07	8.05E-06	0.769730707	trans
cg25716065_ENSG00000099994-SUSD2	Male	0.930688952	9.37E-14	-0.118721023	0.327453384	1.44E-12	0.740672752	1.032642861	3.56E-09	7.49E-08	1.032642861	trans
cg20568108_ENSG00000200011-Y_RNA	Male	-1.584023115	1.08E-13	0.110589117	0.30256156	1.64E-12	0.706545263	-1.532732741	4.27E-09	8.79E-08	1.532732741	trans
cg20695805_ENSG00000168421-RHOH	Male	0.784745821	4.82E-14	-0.04666947	0.679368257	7.69E-13	0.960779129	0.803973349	5.12E-08	7.81E-07	0.803973349	trans
cg07833852_ENSG00000201466-Y_RNA	Male	-0.951403327	5.51E-14	-0.085505899	0.599181713	8.72E-13	0.936804183	-0.736791655	2.54E-06	2.07E-05	0.736791655	trans
cg12656219_ENSG00000206817-Y_RNA	Male	-1.42943232	5.10E-14	0.026939148	0.691525739	8.11E-13	0.962602959	-1.329618379	7.19E-17	6.02E-15	1.329618379	trans
cg17097571_ENSG00000110944-IL23A	Male	0.957887535	8.53E-14	-0.086517278	0.413523624	1.31E-12	0.833090597	0.995715156	8.07E-08	1.16E-06	0.995715156	trans
cg13799853_ENSG00000175857-GAPT	Male	0.919660295	9.17E-14	-0.094560715	0.386115103	1.41E-12	0.805915646	0.910159762	9.73E-10	2.35E-08	0.910159762	trans
cg13799853_ENSG00000167483-NIBAN3	Male	1.143962008	7.47E-14	-0.042146194	0.474913246	1.16E-12	0.877605675	1.074627214	8.43E-17	7.00E-15	1.074627214	trans
cg10959048_ENSG00000199409-Y_RNA	Male	-2.033037946	4.03E-14	-1.97E-18	0.894175281	6.49E-13	0.990000051	-1.688434182	3.69E-20	4.24E-18	1.688434182	trans
cg06640776_ENSG00000202211-Y_RNA	Male	0.765817101	5.42E-14	0.066355916	0.666167281	8.59E-13	0.957599362	0.70690714	1.79E-05	9.31E-05	0.70690714	trans
cg10039163_ENSG00000143110-C1orf162	Male	-1.015054539	5.01E-14	0.033303294	0.745293315	7.97E-13	0.974691055	-1.047192642	7.87E-11	2.42E-09	1.047192642	trans
cg08894280_ENSG00000207384-Y_RNA	Male	-1.953678338	7.52E-14	-0.067954877	0.498665999	1.17E-12	0.891726293	-1.448278533	6.73E-07	6.98E-06	1.448278533	trans
cg27380499_ENSG00000170989-S1PR1	Male	0.931115586	1.92E-13	-0.161214581	0.200580882	2.82E-12	0.534067635	0.938512567	3.27E-10	8.80E-09	0.938512567	trans
cg20825109_ENSG00000199668-Y_RNA	Male	-0.946025829	6.37E-14	0.073202892	0.62635542	9.97E-13	0.946838027	-0.934535364	3.53E-06	2.69E-05	0.934535364	trans
cg26015683_ENSG00000168421-RHOH	Male	0.581012828	2.22E-12	-0.631631861	0.018187605	2.81E-11	0.061959299	1.015694495	1.93E-05	9.84E-05	1.015694495	trans
cg16348536_ENSG00000211892-IGHG4	Male	-1.547824668	6.43E-14	0.029023734	0.641771795	1.00E-12	0.951841357	-1.239294784	9.74E-17	8.04E-15	1.239294784	trans
cg01616178_ENSG00000222613-Y_RNA	Male	0.717334442	1.44E-13	-0.129685153	0.305144689	2.16E-12	0.71055686	0.81671918	1.66E-05	8.82E-05	0.81671918	trans
cg02401524_ENSG00000206817-Y_RNA	Male	-1.670774479	9.38E-14	0.041036594	0.531380674	1.44E-12	0.909653671	-1.36853218	1.17E-14	7.29E-13	1.36853218	trans
cg25716065_ENSG00000164638-SLC29A4	Male	1.038931975	8.02E-14	-0.050121685	0.622793361	1.24E-12	0.945027075	1.06758802	4.80E-11	1.55E-09	1.06758802	trans
cg27135799_ENSG00000003137-CYP26B1	Male	-0.981639444	1.17E-13	0.090950565	0.431298567	1.77E-12	0.847464119	-1.036249913	9.02E-12	3.36E-10	1.036249913	trans
cg17106653_ENSG00000083454-P2RX5	Male	1.495201701	2.04E-13	-0.084869981	0.256683764	2.98E-12	0.636567397	1.433565267	4.13E-17	3.55E-15	1.433565267	trans
cg04001978_ENSG00000201466-Y_RNA	Male	-1.210855872	7.51E-14	0.030702696	0.71016807	1.17E-12	0.968036528	-1.206160402	4.13E-16	3.15E-14	1.206160402	trans
cg06302718_ENSG00000003137-CYP26B1	Male	-0.912451081	1.47E-13	-0.099559087	0.383680381	2.20E-12	0.803078311	-0.793337599	1.40E-07	1.85E-06	0.793337599	trans
cg00060404_ENSG00000200610-Y_RNA	Male	-1.358954519	1.94E-13	-0.111162805	0.291026567	2.85E-12	0.689705931	-1.137557333	7.08E-07	7.28E-06	1.137557333	trans
cg06320570_ENSG00000122986-HVCN1	Male	-2.136583208	1.94E-13	0.077505563	0.303679373	2.85E-12	0.708317386	-1.875215575	8.11E-15	5.17E-13	1.875215575	trans
cg06619156_ENSG00000201351-Y_RNA	Male	-1.351467927	7.89E-14	-0.028285499	0.764887592	1.22E-12	0.977139002	-0.824250084	1.40E-09	3.26E-08	0.824250084	trans
cg24305584_ENSG00000206905-Y_RNA	Male	1.646729805	6.17E-14	1.48E-19	0.99154243	9.68E-13	0.999240397	1.633910768	3.57E-31	9.75E-29	1.633910768	trans
cg17158894_ENSG00000164638-SLC29A4	Male	-1.269981865	1.80E-13	0.139070937	0.343789931	2.65E-12	0.759907447	-1.196244668	2.21E-10	6.18E-09	1.196244668	trans
cg09588157_ENSG00000201277-Y_RNA	Male	-3.311798944	3.61E-12	3.39E-17	0.017265986	4.42E-11	0.058931501	-2.729597049	4.47E-22	6.20E-20	2.729597049	trans
cg02782331_ENSG00000165078-CPA6	Male	-1.341323661	2.25E-13	0.105680536	0.290638312	3.27E-12	0.689214561	-1.051738796	2.12E-10	5.94E-09	1.051738796	trans
cg22646311_ENSG00000199487-Y_RNA	Male	0.852088153	1.36E-13	-0.085768109	0.507561406	2.06E-12	0.897191865	0.893588992	5.59E-07	5.98E-06	0.893588992	trans
cg17106653_ENSG00000159958-TNFRSF13C	Male	1.484074378	1.20E-13	-0.041095852	0.590068277	1.82E-12	0.933467874	1.342259668	2.07E-15	1.44E-13	1.342259668	trans
cg21830932_ENSG00000157570-TSPAN18	Male	-1.457797377	1.23E-13	-0.041558386	0.578998185	1.86E-12	0.929559364	-1.288585181	2.20E-14	1.31E-12	1.288585181	trans
cg18180710_ENSG00000201774-Y_RNA	Male	0.770739646	8.19E-14	0.019816111	0.872786185	1.26E-12	0.988314416	0.815769158	1.53E-05	8.31E-05	0.815769158	trans
cg19585707_ENSG00000187715-KBTBD12	Male	-1.449639352	1.01E-13	-0.025733987	0.74054603	1.54E-12	0.973918474	-1.26546394	6.27E-13	2.92E-11	1.26546394	trans
cg20511807_ENSG00000135144-DTX1	Male	1.06916399	2.47E-13	-0.075817201	0.319752791	3.57E-12	0.730719053	1.139998058	1.76E-16	1.41E-14	1.139998058	trans
cg27030245_ENSG00000201351-Y_RNA	Male	1.145418397	9.20E-14	0.011989848	0.867237928	1.41E-12	0.988314416	1.083224932	5.25E-16	3.95E-14	1.083224932	trans
cg12852285_ENSG00000165078-CPA6	Male	-1.122030013	1.85E-12	-0.256271241	0.044774103	2.37E-11	0.145090598	-0.636033183	1.41E-05	7.82E-05	0.636033183	trans
cg06503255_ENSG00000155659-VSIG4	Male	-1.072476771	1.85E-13	0.082302929	0.450397588	2.72E-12	0.860852673	-1.14853153	7.21E-09	1.40E-07	1.14853153	trans
cg08690235_ENSG00000207258-Y_RNA	Male	-1.076310224	9.49E-14	0.011053898	0.914111594	1.45E-12	0.991990339	-0.899998879	1.96E-10	5.53E-09	0.899998879	trans
cg21913335_ENSG00000206905-Y_RNA	Male	-1.878743193	9.19E-14	1.01E-19	0.993693741	1.41E-12	0.999240397	-1.891069954	5.82E-32	1.67E-29	1.891069954	trans
cg19938179_ENSG00000135144-DTX1	Male	-1.02198093	1.24E-13	-0.030619967	0.741500296	1.88E-12	0.973918474	-0.908995696	1.75E-11	6.16E-10	0.908995696	trans
cg20160035_ENSG00000200011-Y_RNA	Male	-0.698500169	1.02E-13	-0.001947945	0.989055174	1.56E-12	0.999003341	-0.707166232	1.31E-05	7.42E-05	0.707166232	trans
cg13064049_ENSG00000207466-Y_RNA	Male	1.210105985	1.11E-13	-0.011679394	0.920254962	1.69E-12	0.992294005	1.027953173	1.65E-13	8.47E-12	1.027953173	trans
cg06754924_ENSG00000211892-IGHG4	Male	-0.993755511	1.78E-13	0.056119492	0.601161183	2.62E-12	0.937756112	-0.774695568	5.94E-08	8.88E-07	0.774695568	trans
cg17324671_ENSG00000167483-NIBAN3	Male	-1.056806786	5.35E-13	-0.07402423	0.213804174	7.42E-12	0.559883406	-0.99569664	2.02E-15	1.41E-13	0.99569664	trans
cg27380499_ENSG00000010671-BTK	Male	0.866432189	1.46E-13	-0.039372113	0.784600577	2.18E-12	0.980000335	0.852590492	1.83E-08	3.18E-07	0.852590492	trans
cg07048094_ENSG00000206905-Y_RNA	Male	-1.98849385	1.52E-13	4.15E-18	0.761782876	2.26E-12	0.977036945	-1.757724552	5.63E-27	1.15E-24	1.757724552	trans
cg04463911_ENSG00000201466-Y_RNA	Male	-1.307109612	1.34E-13	-0.013577338	0.867497694	2.01E-12	0.988314416	-1.193391583	2.32E-14	1.37E-12	1.193391583	trans
cg14924064_ENSG00000168421-RHOH	Male	0.765321693	7.05E-13	-0.147509015	0.183115495	9.67E-12	0.498020082	0.865356298	5.80E-09	1.15E-07	0.865356298	trans
cg20695805_ENSG00000120049-KCNIP2	Male	0.993894474	9.23E-13	0.139591109	0.146029838	1.24E-11	0.414740468	0.830493496	9.64E-09	1.81E-07	0.830493496	trans
cg27513510_ENSG00000207209-Y_RNA	Male	-1.33281421	2.35E-13	0.055362663	0.575783313	3.40E-12	0.928596144	-1.341654114	1.82E-11	6.37E-10	1.341654114	trans
cg20695805_ENSG00000117009-KMO	Male	0.840141943	1.44E-13	0.007051889	0.953809671	2.16E-12	0.996101012	0.769097344	1.18E-06	1.11E-05	0.769097344	trans
cg04343263_ENSG00000110944-IL23A	Male	-1.17360282	2.92E-13	-0.079085028	0.482714433	4.16E-12	0.882560589	-1.190319397	4.44E-09	9.10E-08	1.190319397	trans
cg03559183_ENSG00000206978-Y_RNA	Male	-1.304289139	1.99E-13	0.037602076	0.710259496	2.92E-12	0.968107784	-1.325531983	1.93E-12	8.23E-11	1.325531983	trans
cg15001471_ENSG00000101255-TRIB3	Male	-1.657360066	3.25E-13	-0.07667863	0.440436172	4.62E-12	0.853340102	-1.232969008	3.16E-09	6.74E-08	1.232969008	trans
cg02411429_ENSG00000201006-Y_RNA	Male	-1.032577735	1.56E-13	-0.007571052	0.932091921	2.32E-12	0.994051643	-0.942891072	5.33E-12	2.08E-10	0.942891072	trans
cg14924064_ENSG00000167483-NIBAN3	Male	1.101815111	1.73E-13	0.002138845	0.97132112	2.56E-12	0.996895232	1.054989274	2.33E-16	1.83E-14	1.054989274	trans
cg04343263_ENSG00000003137-CYP26B1	Male	-1.514290193	2.04E-13	-0.017758615	0.85133966	2.98E-12	0.988314416	-1.500726774	1.55E-14	9.45E-13	1.500726774	trans
cg06567996_ENSG00000202041-Y_RNA	Male	-1.013214819	5.93E-13	-0.123737816	0.294084713	8.18E-12	0.693848617	-0.93696222	1.62E-06	1.44E-05	0.93696222	trans
cg08038637_ENSG00000202211-Y_RNA	Male	-1.443045195	2.76E-13	-0.044756301	0.636595944	3.96E-12	0.949894793	-1.233648876	1.34E-10	3.92E-09	1.233648876	trans
cg27146574_ENSG00000226396-ENSG00000226396	Male	-1.786736319	3.34E-13	0.044728254	0.529924594	4.74E-12	0.908672724	-1.467402095	1.23E-12	5.45E-11	1.467402095	trans
cg14203970_ENSG00000170989-S1PR1	Male	-2.791367911	4.56E-12	-0.103327515	0.039775486	5.50E-11	0.13001902	-2.539624024	1.21E-19	1.33E-17	2.539624024	trans
cg13799853_ENSG00000117009-KMO	Male	0.857557963	3.83E-13	-0.085301401	0.474013518	5.40E-12	0.877202347	0.827738807	1.46E-07	1.92E-06	0.827738807	trans
cg14054162_ENSG00000202177-Y_RNA	Male	-0.910443664	2.88E-13	0.057298621	0.658489713	4.12E-12	0.955160137	-0.884618813	2.37E-06	1.96E-05	0.884618813	trans
cg10251456_ENSG00000238933-Y_RNA	Male	-0.941649446	2.61E-13	0.034191995	0.791772011	3.76E-12	0.980689112	-0.949248721	7.11E-09	1.38E-07	0.949248721	trans
cg24856383_ENSG00000226396-ENSG00000226396	Male	2.329894081	4.93E-13	0.049868433	0.428622251	6.87E-12	0.845266781	1.63343626	1.35E-15	9.64E-14	1.63343626	trans
cg15001930_ENSG00000156076-WIF1	Male	-0.802530072	2.02E-12	0.20770643	0.109961913	2.57E-11	0.326756892	-0.859103034	4.55E-07	5.04E-06	0.859103034	trans
cg12140554_ENSG00000199964-Y_RNA	Male	-1.053562453	3.61E-13	3.64E-18	0.618285478	5.10E-12	0.944176509	-0.997555745	2.32E-15	1.60E-13	0.997555745	trans
cg12336269_ENSG00000206905-Y_RNA	Male	0.999901641	3.43E-13	1.05E-17	0.66785109	4.85E-12	0.958252954	0.936137359	1.20E-12	5.33E-11	0.936137359	trans
cg27513510_ENSG00000206805-Y_RNA	Male	-0.995840735	2.35E-13	-0.002844969	0.980422783	3.40E-12	0.997610676	-1.039254365	1.18E-06	1.11E-05	1.039254365	trans
cg17096979_ENSG00000199409-Y_RNA	Male	-2.536295078	2.62E-13	-2.08E-18	0.885702507	3.77E-12	0.989414894	-1.720447224	2.89E-14	1.69E-12	1.720447224	trans
cg14826752_ENSG00000200162-Y_RNA	Male	-1.0426938	2.93E-13	1.63E-18	0.810356318	4.18E-12	0.98403528	-1.080192048	3.17E-19	3.32E-17	1.080192048	trans
cg17355385_ENSG00000201277-Y_RNA	Male	1.368560101	2.86E-13	4.79E-18	0.843664715	4.09E-12	0.988314416	0.741447382	2.46E-08	4.13E-07	0.741447382	trans
cg02096001_ENSG00000201006-Y_RNA	Male	1.378336783	2.69E-13	-0.007885672	0.906252502	3.86E-12	0.991990339	1.314874627	3.24E-17	2.83E-15	1.314874627	trans
cg07470104_ENSG00000200008-Y_RNA	Male	-2.278766659	8.53E-13	-1.50E-17	0.292885389	1.16E-11	0.692082879	-2.197275846	5.15E-25	9.08E-23	2.197275846	trans
cg20695805_ENSG00000143110-C1orf162	Male	0.85451995	3.58E-13	0.043464503	0.709522881	5.06E-12	0.967636977	0.794481735	1.66E-07	2.14E-06	0.794481735	trans
cg12256809_ENSG00000101255-TRIB3	Male	-1.327099337	4.16E-13	0.052275127	0.611872759	5.85E-12	0.941716614	-1.227593854	5.96E-11	1.88E-09	1.227593854	trans
cg16596598_ENSG00000182162-P2RY8	Male	-0.753624032	2.73E-13	-0.011411225	0.936680712	3.91E-12	0.994649766	-0.736022358	5.83E-06	3.98E-05	0.736022358	trans
cg00766664_ENSG00000200208-Y_RNA	Male	-2.573897835	1.40E-11	-0.193298909	0.018913314	1.57E-10	0.064335044	-2.145397657	2.19E-12	9.24E-11	2.145397657	trans
cg14924064_ENSG00000135426-TESPA1	Male	0.891455652	1.56E-12	-0.132185244	0.175214811	2.03E-11	0.481207727	1.015637669	3.43E-12	1.39E-10	1.015637669	trans
cg07501868_ENSG00000187955-COL14A1	Male	-1.64432517	8.25E-13	0.077051558	0.345474796	1.12E-11	0.762018656	-1.406548025	1.50E-12	6.55E-11	1.406548025	trans
cg24429037_ENSG00000202368-Y_RNA	Male	-1.738860723	4.11E-13	-1.71E-18	0.736064546	5.78E-12	0.97301	-1.432150741	5.86E-24	9.55E-22	1.432150741	trans
cg01391898_ENSG00000155659-VSIG4	Male	0.737163649	6.19E-13	-0.090613911	0.492778548	8.52E-12	0.888052223	0.74487519	5.46E-06	3.78E-05	0.74487519	trans
cg22451117_ENSG00000202146-Y_RNA	Male	-0.788985615	1.19E-12	0.139569323	0.257136598	1.57E-11	0.637117266	-0.885479894	3.30E-09	7.00E-08	0.885479894	trans
cg17158894_ENSG00000101255-TRIB3	Male	-1.32411332	4.25E-13	0.055125541	0.721518889	5.97E-12	0.971151934	-1.22458494	2.51E-10	6.94E-09	1.22458494	trans
cg05887049_ENSG00000207039-Y_RNA	Male	-1.334671222	9.39E-13	0.097825488	0.333431729	1.26E-11	0.747909253	-1.377925296	1.42E-11	5.07E-10	1.377925296	trans
cg25947301_ENSG00000206792-Y_RNA	Male	-1.019684509	3.30E-12	0.224273467	0.097102778	4.06E-11	0.293017342	-0.73185057	4.26E-06	3.12E-05	0.73185057	trans
cg11444278_ENSG00000132704-FCRL2	Male	0.937351851	7.65E-13	0.069504702	0.426139614	1.05E-11	0.843463636	0.82554145	1.23E-09	2.89E-08	0.82554145	trans
cg11444278_ENSG00000010671-BTK	Male	0.865712233	3.32E-13	0.001755239	0.989170328	4.71E-12	0.999003341	0.847762473	8.60E-09	1.63E-07	0.847762473	trans
cg15556748_ENSG00000187715-KBTBD12	Male	0.977526325	4.83E-13	0.036004371	0.693902465	6.74E-12	0.962780437	0.898089318	3.73E-10	9.89E-09	0.898089318	trans
cg19703425_ENSG00000135426-TESPA1	Male	-1.804204012	6.63E-13	-0.056691345	0.508610209	9.11E-12	0.89774779	-1.688981886	4.27E-13	2.05E-11	1.688981886	trans
cg02440268_ENSG00000101255-TRIB3	Male	-1.70213549	8.48E-13	0.08347645	0.404561717	1.15E-11	0.824344751	-1.483170853	5.01E-11	1.61E-09	1.483170853	trans
cg14203970_ENSG00000238560-Y_RNA	Male	-2.302607724	6.79E-12	-0.157273306	0.051126799	7.98E-11	0.164196591	-2.009544745	1.13E-11	4.14E-10	2.009544745	trans
cg10034640_ENSG00000122986-HVCN1	Male	-0.779832069	4.36E-13	-0.036716558	0.832713449	6.12E-12	0.987360676	-0.746304706	1.74E-05	9.14E-05	0.746304706	trans
cg03570766_ENSG00000201351-Y_RNA	Male	-1.444446143	5.07E-13	0.029794922	0.751861902	7.05E-12	0.976323648	-0.991836879	1.94E-11	6.74E-10	0.991836879	trans
cg10039163_ENSG00000143869-GDF7	Male	-1.104849571	1.30E-12	0.089358667	0.303493292	1.71E-11	0.708112413	-1.197504369	5.68E-14	3.16E-12	1.197504369	trans
cg04525308_ENSG00000200024-Y_RNA	Male	-1.548823333	8.04E-13	0.055093861	0.498290079	1.09E-11	0.891469529	-1.533492734	1.82E-12	7.79E-11	1.533492734	trans
cg04337937_ENSG00000201723-Y_RNA	Male	-1.069114793	7.02E-13	0.05993801	0.577367515	9.62E-12	0.928763308	-0.897411195	6.57E-09	1.29E-07	0.897411195	trans
cg26930498_ENSG00000189233-NUGGC	Male	-1.121947067	7.68E-13	-0.065113465	0.528515123	1.05E-11	0.907771156	-0.852977519	1.04E-08	1.94E-07	0.852977519	trans
cg15001471_ENSG00000164638-SLC29A4	Male	-1.557267072	1.16E-12	0.087867218	0.352864706	1.54E-11	0.770910698	-1.320652987	1.43E-10	4.17E-09	1.320652987	trans
cg25979180_ENSG00000206792-Y_RNA	Male	-2.258032294	5.13E-13	-0.014439464	0.800318758	7.13E-12	0.982160015	-1.906842904	4.83E-18	4.54E-16	1.906842904	trans
cg14086691_ENSG00000206905-Y_RNA	Male	-1.736058001	4.54E-13	-1.35E-18	0.922056885	6.35E-12	0.992696088	-1.675815341	2.93E-29	6.94E-27	1.675815341	trans
cg13799853_ENSG00000120049-KCNIP2	Male	1.019568477	1.37E-12	-0.096396362	0.307732586	1.80E-11	0.71419171	1.031470799	4.10E-12	1.64E-10	1.031470799	trans
cg16582255_ENSG00000206817-Y_RNA	Male	-1.114876231	1.62E-12	-0.107146031	0.26468049	2.10E-11	0.64980434	-0.685328102	1.24E-06	1.15E-05	0.685328102	trans
cg08295429_ENSG00000200552-Y_RNA	Male	-1.926799158	4.44E-12	-0.17554987	0.09820564	5.37E-11	0.296024227	-1.592156642	3.55E-06	2.70E-05	1.592156642	trans
cg01062838_ENSG00000165078-CPA6	Male	-1.85773555	5.74E-13	0.02307995	0.780103719	7.93E-12	0.979394879	-1.385775345	1.97E-11	6.87E-10	1.385775345	trans
cg01080012_ENSG00000202146-Y_RNA	Male	-2.206225941	7.88E-13	0.040276813	0.586073871	1.07E-11	0.932371949	-1.606732392	1.50E-10	4.34E-09	1.606732392	trans
cg13363608_ENSG00000206717-Y_RNA	Male	-0.960241592	1.03E-12	-0.082782489	0.451903809	1.38E-11	0.861644539	-0.801294056	6.24E-06	4.20E-05	0.801294056	trans
cg04750027_ENSG00000199801-Y_RNA	Male	-2.17123527	5.35E-13	2.45E-18	0.883935074	7.41E-12	0.989414894	-1.470548298	8.48E-14	4.58E-12	1.470548298	trans
cg05861871_ENSG00000202146-Y_RNA	Male	-1.052986164	5.00E-13	0.004219446	0.963072043	6.96E-12	0.996101012	-1.036019446	3.23E-12	1.32E-10	1.036019446	trans
cg19009469_ENSG00000201442-Y_RNA	Male	-0.720943128	5.65E-13	0.026889099	0.866070705	7.82E-12	0.988314416	-0.755366684	9.00E-06	5.57E-05	0.755366684	trans
cg06032500_ENSG00000201277-Y_RNA	Male	-1.046424346	1.75E-12	-2.56E-17	0.295211453	2.26E-11	0.695517205	-0.852174461	8.35E-11	2.55E-09	0.852174461	trans
cg21075845_ENSG00000187715-KBTBD12	Male	-1.694445206	1.14E-12	0.061148055	0.4604869	1.52E-11	0.867905662	-1.267071451	1.04E-10	3.11E-09	1.267071451	trans
cg14203970_ENSG00000188822-CNR2	Male	-2.724457526	3.66E-11	-0.099120775	0.014704649	3.84E-10	0.05049516	-2.494148533	9.78E-20	1.08E-17	2.494148533	trans
cg10039163_ENSG00000117009-KMO	Male	-0.957275815	1.70E-12	0.104993483	0.324571593	2.20E-11	0.736903541	-1.019300118	1.70E-09	3.88E-08	1.019300118	trans
cg02425558_ENSG00000206711-Y_RNA	Male	-1.392988316	1.87E-12	2.79E-17	0.29753385	2.39E-11	0.699221356	-0.823668124	5.21E-10	1.34E-08	0.823668124	trans
cg02425558_ENSG00000207439-Y_RNA	Male	-1.392988316	1.87E-12	2.79E-17	0.29753385	2.39E-11	0.699221356	-0.823668124	5.21E-10	1.34E-08	0.823668124	trans
cg20695805_ENSG00000135426-TESPA1	Male	0.900230355	6.27E-13	-0.009708921	0.922222458	8.63E-12	0.992696088	0.919326403	2.10E-10	5.89E-09	0.919326403	trans
cg11444278_ENSG00000188822-CNR2	Male	0.925092894	8.37E-13	-0.033705867	0.715443674	1.14E-11	0.969615303	0.924373019	2.58E-11	8.79E-10	0.924373019	trans
cg23422587_ENSG00000200552-Y_RNA	Male	0.989740244	9.16E-13	-0.058651357	0.654546988	1.24E-11	0.954170967	1.004862205	5.44E-08	8.23E-07	1.004862205	trans
cg19466967_ENSG00000201723-Y_RNA	Male	-1.150770863	7.86E-13	-0.024157813	0.794990464	1.07E-11	0.981285871	-0.936321164	4.50E-09	9.20E-08	0.936321164	trans
cg14924064_ENSG00000175857-GAPT	Male	0.863263957	2.76E-12	-0.132401707	0.226868741	3.43E-11	0.584758109	0.961109613	2.65E-10	7.29E-09	0.961109613	trans
cg17300451_ENSG00000211955-IGHV3-33	Male	-1.276842544	2.76E-12	0.076964813	0.230811779	3.43E-11	0.592089213	-0.943962118	1.49E-11	5.31E-10	0.943962118	trans
cg19335711_ENSG00000207258-Y_RNA	Male	-1.51082671	7.58E-13	0.012394202	0.866813949	1.04E-11	0.988314416	-1.438157568	1.24E-16	1.01E-14	1.438157568	trans
cg26015683_ENSG00000135426-TESPA1	Male	0.663731042	2.38E-11	-0.509391991	0.031016437	2.57E-10	0.10283242	1.012893587	1.01E-05	6.10E-05	1.012893587	trans
cg12256809_ENSG00000099994-SUSD2	Male	-1.112115955	2.50E-12	0.121703568	0.297026954	3.14E-11	0.698538849	-1.092657839	1.61E-08	2.84E-07	1.092657839	trans
cg01080012_ENSG00000201277-Y_RNA	Male	-2.6853327	7.88E-13	9.23E-19	0.948269342	1.07E-11	0.995982517	-2.015714248	1.50E-18	1.48E-16	2.015714248	trans
cg22451117_ENSG00000201277-Y_RNA	Male	-0.960322708	1.19E-12	1.12E-17	0.636621868	1.57E-11	0.949894793	-0.938321715	1.68E-14	1.02E-12	0.938321715	trans
cg27380499_ENSG00000132704-FCRL2	Male	0.929964927	8.57E-13	0.008683376	0.929058019	1.16E-11	0.993444807	0.830837723	5.28E-09	1.06E-07	0.830837723	trans
cg25765570_ENSG00000200610-Y_RNA	Male	-1.053848487	1.43E-12	0.066745497	0.567460617	1.87E-11	0.924538411	-0.948838763	4.61E-07	5.09E-06	0.948838763	trans
cg06032500_ENSG00000202146-Y_RNA	Male	-0.859725328	1.75E-12	0.087865799	0.491721217	2.26E-11	0.887479712	-0.717829854	6.26E-06	4.21E-05	0.717829854	trans
cg14864044_ENSG00000206905-Y_RNA	Male	-1.231852797	1.19E-12	-5.24E-18	0.759725206	1.57E-11	0.977036945	-1.134450002	2.98E-20	3.46E-18	1.134450002	trans
cg09874643_ENSG00000206905-Y_RNA	Male	-1.671482199	1.21E-12	-4.59E-18	0.762938604	1.60E-11	0.977036945	-1.593002118	2.53E-27	5.28E-25	1.593002118	trans
cg10039163_ENSG00000201282-Y_RNA	Male	-0.870863017	1.38E-12	0.046132435	0.676302383	1.80E-11	0.960419884	-0.867171667	2.51E-07	3.04E-06	0.867171667	trans
cg08406402_ENSG00000202041-Y_RNA	Male	-1.017130721	2.44E-12	-0.105353871	0.385344612	3.07E-11	0.8050701	-0.894242308	3.83E-06	2.87E-05	0.894242308	trans
cg17106653_ENSG00000167483-NIBAN3	Male	1.652229784	2.38E-12	-0.041700455	0.402384829	3.00E-11	0.82245499	1.542156535	3.35E-21	4.25E-19	1.542156535	trans
cg01877776_ENSG00000199285-Y_RNA	Male	-0.874600024	1.22E-12	-0.041481814	0.793202469	1.61E-11	0.980984261	-0.735812626	1.47E-06	1.33E-05	0.735812626	trans
cg27380499_ENSG00000169031-COL4A3	Male	0.914231171	1.02E-12	-0.004571921	0.968568985	1.37E-11	0.996303112	0.851925117	6.26E-09	1.23E-07	0.851925117	trans
cg03386811_ENSG00000179593-ALOX15B	Male	-0.933211993	3.31E-12	0.477404257	0.303166862	4.07E-11	0.707565272	-0.91178918	4.65E-08	7.19E-07	0.91178918	trans
cg14924064_ENSG00000120049-KCNIP2	Male	0.986866093	1.74E-12	-0.049827376	0.601487491	2.25E-11	0.937853341	1.014342184	7.39E-12	2.80E-10	1.014342184	trans
cg00154829_ENSG00000201867-Y_RNA	Male	-1.570888175	2.81E-12	0.072449496	0.377711128	3.49E-11	0.797070807	-1.187440803	1.20E-11	4.38E-10	1.187440803	trans
cg16596598_ENSG00000167483-NIBAN3	Male	-0.858308183	1.94E-12	0.053453611	0.555866379	2.48E-11	0.919241694	-0.910996684	3.57E-10	9.53E-09	0.910996684	trans
cg09033563_ENSG00000206792-Y_RNA	Male	1.802271307	1.66E-12	0.033756663	0.650861851	2.15E-11	0.953273509	1.683792743	1.80E-17	1.60E-15	1.683792743	trans
cg21830932_ENSG00000164638-SLC29A4	Male	-1.21225406	1.56E-12	-0.036090612	0.715445013	2.03E-11	0.969615303	-1.046163333	3.37E-09	7.14E-08	1.046163333	trans
cg14203970_ENSG00000010671-BTK	Male	-2.562220993	1.19E-11	-0.095668987	0.095843946	1.35E-10	0.289646778	-2.355705146	6.54E-17	5.49E-15	2.355705146	trans
cg10959048_ENSG00000188822-CNR2	Male	-1.794946918	1.93E-12	0.024409543	0.593955684	2.48E-11	0.935330057	-1.532689185	3.44E-16	2.64E-14	1.532689185	trans
cg05929553_ENSG00000201892-Y_RNA	Male	-1.509795041	1.62E-11	-8.58E-18	0.072703862	1.80E-10	0.226165404	-1.41920045	5.41E-22	7.43E-20	1.41920045	trans
cg14851271_ENSG00000206905-Y_RNA	Male	-0.868649665	1.33E-12	-5.19E-18	0.885848532	1.75E-11	0.989414894	-0.90887695	7.93E-08	1.14E-06	0.90887695	trans
cg02440268_ENSG00000157570-TSPAN18	Male	-1.879167931	2.47E-12	0.051124348	0.47928462	3.12E-11	0.880651136	-1.635488755	4.96E-14	2.78E-12	1.635488755	trans
cg20983125_ENSG00000170989-S1PR1	Male	-1.138584846	4.20E-12	0.074568557	0.298721854	5.09E-11	0.700999106	-1.033336739	7.59E-13	3.48E-11	1.033336739	trans
cg16062368_ENSG00000211892-IGHG4	Male	-1.988121234	2.48E-12	0.039305111	0.510544817	3.12E-11	0.898302322	-1.379883173	1.12E-15	8.05E-14	1.379883173	trans
cg18100127_ENSG00000201723-Y_RNA	Male	-0.685748652	1.18E-11	0.275587175	0.107777598	1.34E-10	0.321003318	-0.901068561	3.89E-06	2.90E-05	0.901068561	trans
cg17324671_ENSG00000117009-KMO	Male	-0.795017063	1.64E-12	-0.03376295	0.780054317	2.13E-11	0.979394879	-0.736398508	2.32E-06	1.92E-05	0.736398508	trans
cg24732447_ENSG00000199756-Y_RNA	Male	-1.779634806	1.46E-12	2.12E-18	0.87669345	1.90E-11	0.988499453	-1.556274053	1.08E-22	1.58E-20	1.556274053	trans
cg04665311_ENSG00000201351-Y_RNA	Male	-1.103111109	1.54E-12	0.013164751	0.855888926	2.01E-11	0.988314416	-1.048223218	6.47E-14	3.56E-12	1.048223218	trans
cg24473292_ENSG00000207039-Y_RNA	Male	-1.111177503	2.15E-12	0.046988854	0.633573117	2.73E-11	0.949074681	-1.176151319	1.20E-10	3.54E-09	1.176151319	trans
cg27380499_ENSG00000188822-CNR2	Male	0.909991438	2.13E-12	0.047805427	0.642515051	2.71E-11	0.951880613	0.841988165	4.72E-09	9.61E-08	0.841988165	trans
cg25849727_ENSG00000181626-ANKRD62	Male	-1.377085703	1.90E-11	-0.187069855	0.073880192	2.08E-10	0.2295039	-1.041125804	4.95E-06	3.51E-05	1.041125804	trans
cg24711324_ENSG00000201723-Y_RNA	Male	-1.048755456	1.67E-12	0.019367321	0.867651989	2.16E-11	0.988314416	-0.720866696	4.26E-06	3.12E-05	0.720866696	trans
cg02265810_ENSG00000201277-Y_RNA	Male	-4.181599716	2.70E-12	-9.11E-18	0.539591028	3.37E-11	0.911796198	-3.375603805	1.38E-21	1.81E-19	3.375603805	trans
cg08821973_ENSG00000206792-Y_RNA	Male	-2.280648753	3.76E-12	0.051420045	0.39493274	4.59E-11	0.815621701	-1.567276756	1.45E-12	6.32E-11	1.567276756	trans
cg13376960_ENSG00000212319-Y_RNA	Male	-1.286041199	9.87E-12	0.127514068	0.15264656	1.13E-10	0.430211065	-1.416410941	3.29E-15	2.22E-13	1.416410941	trans
cg20511807_ENSG00000189233-NUGGC	Male	0.903760033	4.17E-12	-0.083171737	0.381579794	5.05E-11	0.80097392	1.005137729	5.37E-12	2.10E-10	1.005137729	trans
cg16894055_ENSG00000199756-Y_RNA	Male	-1.481801899	1.91E-12	3.07E-18	0.837061794	2.45E-11	0.988062235	-1.199542004	6.01E-17	5.08E-15	1.199542004	trans
cg10387173_ENSG00000099994-SUSD2	Male	-1.565255539	2.05E-12	-0.030235817	0.792251043	2.62E-11	0.980775519	-1.381384932	3.35E-08	5.40E-07	1.381384932	trans
cg15001930_ENSG00000165078-CPA6	Male	-1.180801322	8.42E-12	0.119747271	0.204209301	9.74E-11	0.541240864	-1.013599715	1.69E-10	4.84E-09	1.013599715	trans
cg26930498_ENSG00000211955-IGHV3-33	Male	-1.340732358	2.71E-12	0.026871392	0.646885334	3.39E-11	0.952806887	-1.053483433	1.51E-13	7.83E-12	1.053483433	trans
cg10959048_ENSG00000132704-FCRL2	Male	-1.818733789	1.78E-12	0.00076015	0.986017293	2.29E-11	0.998294792	-1.512644795	6.60E-16	4.89E-14	1.512644795	trans
cg17104484_ENSG00000206792-Y_RNA	Male	-1.063769212	1.01E-11	0.144989028	0.177681634	1.16E-10	0.486516858	-0.853169023	1.40E-08	2.52E-07	0.853169023	trans
cg00892312_ENSG00000207466-Y_RNA	Male	1.342605802	1.11E-10	0.203840269	0.016170217	1.08E-09	0.055325537	1.203668985	9.22E-14	4.95E-12	1.203668985	trans
cg14924064_ENSG00000143110-C1orf162	Male	0.822193272	1.25E-11	-0.166307145	0.145861275	1.41E-10	0.414341048	0.976715929	3.44E-10	9.20E-09	0.976715929	trans
cg11170217_ENSG00000199424-Y_RNA	Male	-1.707763493	1.60E-11	-0.11505596	0.114500804	1.78E-10	0.337961047	-1.566533688	1.60E-14	9.74E-13	1.566533688	trans
cg16972508_ENSG00000155754-C2CD6	Male	-1.744504363	3.35E-12	-0.048137715	0.568990894	4.11E-11	0.924856318	-1.444259299	4.09E-12	1.63E-10	1.444259299	trans
cg00516582_ENSG00000164638-SLC29A4	Male	-1.020148688	2.11E-12	0.012294221	0.909455223	2.69E-11	0.991990339	-0.913388758	5.43E-09	1.09E-07	0.913388758	trans
cg13856652_ENSG00000201442-Y_RNA	Male	-1.449240814	2.02E-12	0.005394127	0.956727544	2.58E-11	0.996101012	-1.328485292	1.82E-11	6.37E-10	1.328485292	trans
cg10115321_ENSG00000199964-Y_RNA	Male	-1.442679696	2.62E-12	1.57E-18	0.752171705	3.29E-11	0.976323648	-1.392280022	9.39E-24	1.49E-21	1.392280022	trans
cg27571590_ENSG00000199756-Y_RNA	Male	-1.001186329	2.07E-12	-1.76E-18	0.952544139	2.64E-11	0.996101012	-0.673075722	2.68E-06	2.16E-05	0.673075722	trans
cg17106653_ENSG00000100721-TCL1A	Male	1.681440468	2.80E-12	-0.018013654	0.714508653	3.48E-11	0.969509584	1.547422419	2.50E-21	3.21E-19	1.547422419	trans
cg17348378_ENSG00000202146-Y_RNA	Male	-1.162932871	2.32E-12	-0.013590875	0.888783758	2.94E-11	0.989414894	-0.904963504	1.95E-09	4.38E-08	0.904963504	trans
cg00516582_ENSG00000099994-SUSD2	Male	-0.908880832	3.94E-12	0.081904227	0.524756365	4.79E-11	0.906195038	-0.860483342	2.85E-07	3.39E-06	0.860483342	trans
cg02265810_ENSG00000202146-Y_RNA	Male	-3.435534737	2.70E-12	0.021556172	0.780575408	3.37E-11	0.979473465	-2.683665337	3.95E-12	1.59E-10	2.683665337	trans
cg00894219_ENSG00000211892-IGHG4	Male	-0.882699776	5.46E-12	-0.088254324	0.392108144	6.50E-11	0.812530468	-0.680365981	3.86E-06	2.89E-05	0.680365981	trans
cg12769996_ENSG00000211955-IGHV3-33	Male	-1.183216477	2.31E-11	-0.090321941	0.095470369	2.50E-10	0.288686372	-0.999273917	1.75E-13	8.94E-12	0.999273917	trans
cg17348378_ENSG00000201277-Y_RNA	Male	-1.415476814	2.32E-12	6.50E-19	0.972207153	2.94E-11	0.997031223	-1.101449518	1.24E-16	1.01E-14	1.101449518	trans
cg09588157_ENSG00000202146-Y_RNA	Male	-2.720920481	3.61E-12	0.035373927	0.639535738	4.42E-11	0.95126402	-2.200727728	1.40E-12	6.14E-11	2.200727728	trans
cg07443778_ENSG00000110944-IL23A	Male	-0.947124329	9.46E-12	0.12746677	0.24491803	1.09E-10	0.616507196	-1.08643694	2.03E-08	3.48E-07	1.08643694	trans
cg21830932_ENSG00000099994-SUSD2	Male	-1.079494923	3.10E-12	-0.037378424	0.751642606	3.83E-11	0.976323648	-0.91867641	9.15E-07	9.00E-06	0.91867641	trans
cg11924452_ENSG00000201277-Y_RNA	Male	-1.074304297	2.64E-12	2.68E-18	0.907053996	3.30E-11	0.991990339	-0.964518728	2.60E-15	1.78E-13	0.964518728	trans
cg16271481_ENSG00000207258-Y_RNA	Male	-2.014344992	3.56E-12	0.029994673	0.674364489	4.36E-11	0.959964465	-1.891861412	3.94E-17	3.39E-15	1.891861412	trans
cg06320570_ENSG00000175857-GAPT	Male	-1.827023058	6.24E-12	0.077578219	0.385189658	7.35E-11	0.804901103	-1.601927421	1.23E-10	3.61E-09	1.601927421	trans
cg04751533_ENSG00000179593-ALOX15B	Male	-0.967272188	2.97E-12	-0.017956742	0.842524177	3.69E-11	0.988314416	-0.915488859	1.74E-10	4.97E-09	0.915488859	trans
cg11924452_ENSG00000202146-Y_RNA	Male	-0.882631045	2.64E-12	0.00760903	0.949296656	3.30E-11	0.996077826	-0.743648141	6.79E-07	7.03E-06	0.743648141	trans
cg06502685_ENSG00000207209-Y_RNA	Male	-0.717272711	4.81E-12	0.088757187	0.534244097	5.77E-11	0.910444206	-0.729135096	4.89E-06	3.47E-05	0.729135096	trans
cg14560276_ENSG00000206805-Y_RNA	Male	-0.976244373	7.50E-12	0.117667374	0.348324227	8.74E-11	0.765762071	-0.957324935	1.07E-06	1.02E-05	0.957324935	trans
cg13799853_ENSG00000143110-C1orf162	Male	0.852089273	7.76E-12	-0.109001981	0.339334012	9.03E-11	0.755468134	0.901022789	4.95E-09	1.00E-07	0.901022789	trans
cg16596598_ENSG00000159958-TNFRSF13C	Male	-0.738300558	6.90E-12	0.119721286	0.387742963	8.09E-11	0.807684728	-0.845109193	1.45E-07	1.91E-06	0.845109193	trans
cg12774454_ENSG00000135144-DTX1	Male	-1.61423477	3.33E-12	-0.01765234	0.811069221	4.10E-11	0.984200653	-1.348635803	5.16E-15	3.39E-13	1.348635803	trans
cg13799853_ENSG00000135426-TESPA1	Male	0.899120659	1.07E-11	-0.10934861	0.259873787	1.22E-10	0.641755806	0.954991	5.66E-11	1.80E-09	0.954991	trans
cg16977073_ENSG00000100721-TCL1A	Male	-1.247603154	8.22E-12	0.050871814	0.34104283	9.53E-11	0.757197012	-1.265037236	4.21E-18	3.98E-16	1.265037236	trans
cg16045677_ENSG00000207258-Y_RNA	Male	-1.335569462	3.72E-12	-0.025008074	0.763176756	4.54E-11	0.977036945	-1.02904145	1.68E-11	5.94E-10	1.02904145	trans
cg21050001_ENSG00000201867-Y_RNA	Male	-0.85429713	3.70E-12	-0.034174376	0.771846269	4.51E-11	0.978257352	-0.802453705	7.90E-08	1.14E-06	0.802453705	trans
cg03167407_ENSG00000200208-Y_RNA	Male	-1.725730432	3.06E-12	-0.001639104	0.985398622	3.79E-11	0.998104328	-1.614168949	4.93E-13	2.34E-11	1.614168949	trans
cg19335711_ENSG00000199580-Y_RNA	Male	-1.508615792	3.28E-12	0.006446469	0.92331345	4.04E-11	0.992848686	-1.332734449	9.50E-15	5.99E-13	1.332734449	trans
cg01055696_ENSG00000206792-Y_RNA	Male	-1.078604481	3.67E-12	-0.01614338	0.830901563	4.49E-11	0.987211792	-0.983897969	6.69E-12	2.56E-10	0.983897969	trans
cg06902555_ENSG00000165078-CPA6	Male	-1.437771783	8.10E-12	-0.072636516	0.380726202	9.40E-11	0.800161061	-1.328208029	2.70E-13	1.34E-11	1.328208029	trans
cg06503255_ENSG00000179593-ALOX15B	Male	-1.430051665	4.81E-12	-0.029687226	0.691411647	5.77E-11	0.962513742	-1.410514878	6.71E-15	4.33E-13	1.410514878	trans
cg07532089_ENSG00000214279-SCART1	Male	-0.993991622	3.84E-12	0.046544263	0.891776489	4.68E-11	0.989944453	-1.002592717	3.02E-10	8.22E-09	1.002592717	trans
cg06320570_ENSG00000135426-TESPA1	Male	-1.853962549	1.63E-11	0.098634769	0.214089915	1.81E-10	0.560400875	-1.627979255	4.85E-11	1.56E-09	1.627979255	trans
cg06320570_ENSG00000168421-RHOH	Male	-1.553128714	5.88E-11	0.168281648	0.060242291	5.99E-10	0.190738256	-1.458002156	1.30E-09	3.06E-08	1.458002156	trans
cg00819121_ENSG00000200427-Y_RNA	Male	-1.474661633	4.87E-12	0.026000277	0.761334519	5.84E-11	0.977036945	-1.301018909	5.74E-15	3.74E-13	1.301018909	trans
cg19306368_ENSG00000207039-Y_RNA	Male	0.946747605	3.88E-12	-0.004421978	0.971045057	4.72E-11	0.996808683	0.853466063	2.14E-07	2.67E-06	0.853466063	trans
cg11889058_ENSG00000207384-Y_RNA	Male	-1.299104558	7.57E-12	0.072062727	0.502199338	8.82E-11	0.89392888	-1.095922531	3.08E-07	3.63E-06	1.095922531	trans
cg06320570_ENSG00000167483-NIBAN3	Male	-2.268718739	6.20E-12	0.024377685	0.614079961	7.32E-11	0.942349772	-1.944360293	1.14E-16	9.33E-15	1.944360293	trans
cg17323715_ENSG00000226396-ENSG00000226396	Male	-0.87076743	6.85E-12	-0.059281856	0.568505627	8.04E-11	0.924790939	-0.663290661	2.16E-06	1.82E-05	0.663290661	trans
cg09074299_ENSG00000199756-Y_RNA	Male	-1.685664227	5.77E-12	6.78E-18	0.688211371	6.85E-11	0.962199716	-1.461590494	3.82E-20	4.38E-18	1.461590494	trans
cg17735372_ENSG00000211955-IGHV3-33	Male	-1.870022945	6.50E-12	0.023847971	0.622507661	7.65E-11	0.945027075	-1.712236525	1.09E-19	1.20E-17	1.712236525	trans
cg09074299_ENSG00000200208-Y_RNA	Male	-1.321849425	5.07E-12	0.021020151	0.857089917	6.06E-11	0.988314416	-1.227051185	9.76E-12	3.61E-10	1.227051185	trans
cg17158894_ENSG00000121335-PRB2	Male	-0.987293001	1.18E-11	0.157625059	0.372221155	1.33E-10	0.791640662	-0.892316518	1.19E-05	6.89E-05	0.892316518	trans
cg14203970_ENSG00000132704-FCRL2	Male	-2.797496373	1.17E-11	-0.034533422	0.377939671	1.33E-10	0.797293855	-2.592967095	6.08E-21	7.51E-19	2.592967095	trans
cg22253653_ENSG00000201277-Y_RNA	Male	-0.924551416	3.85E-11	-7.50E-17	0.115599876	4.02E-10	0.340825368	-0.66147003	1.44E-05	7.92E-05	0.66147003	trans
cg17106653_ENSG00000198771-RCSD1	Male	1.140374562	2.00E-11	-0.12343145	0.229864123	2.18E-10	0.590365961	1.063909508	1.89E-08	3.27E-07	1.063909508	trans
cg03214444_ENSG00000165078-CPA6	Male	-1.582186626	1.35E-11	0.076401296	0.359845942	1.52E-10	0.778578182	-1.3084346	9.30E-12	3.46E-10	1.3084346	trans
cg12256809_ENSG00000164638-SLC29A4	Male	-1.218936216	1.11E-11	0.074890117	0.444811324	1.27E-10	0.856664537	-1.148354053	3.38E-10	9.08E-09	1.148354053	trans
cg22134139_ENSG00000200011-Y_RNA	Male	-1.181168086	6.88E-12	0.036481165	0.740555833	8.08E-11	0.973918474	-1.10325664	9.60E-08	1.34E-06	1.10325664	trans
cg24732447_ENSG00000200208-Y_RNA	Male	-1.372449399	5.89E-12	0.013866234	0.883337434	6.98E-11	0.989414894	-1.26866245	4.11E-12	1.64E-10	1.26866245	trans
cg13799853_ENSG00000083454-P2RX5	Male	0.9436329	4.46E-11	-0.137876637	0.117998913	4.62E-10	0.346690546	0.997785333	5.78E-12	2.24E-10	0.997785333	trans
cg14203970_ENSG00000199409-Y_RNA	Male	-3.045717015	5.36E-12	1.39E-19	0.991772329	6.39E-11	0.999240397	-2.919227618	6.53E-27	1.32E-24	2.919227618	trans
cg14924064_ENSG00000117009-KMO	Male	0.801960106	1.20E-11	-0.091056482	0.447656106	1.36E-10	0.858980836	0.847878147	1.30E-07	1.73E-06	0.847878147	trans
cg08744069_ENSG00000199840-Y_RNA	Male	-1.570483249	5.90E-12	-1.57E-18	0.918744271	6.99E-11	0.992087566	-1.501732436	6.59E-24	1.07E-21	1.501732436	trans
cg09508875_ENSG00000199840-Y_RNA	Male	-1.141266157	1.49E-11	-2.22E-17	0.364664235	1.66E-10	0.782991563	-0.826343152	4.22E-10	1.11E-08	0.826343152	trans
cg06101079_ENSG00000201867-Y_RNA	Male	-1.63261315	6.86E-12	-0.02108279	0.810294359	8.05E-11	0.98403528	-0.986952958	1.22E-08	2.23E-07	0.986952958	trans
cg00154829_ENSG00000003137-CYP26B1	Male	-1.31708467	2.83E-11	-0.124648009	0.198908006	3.02E-10	0.53041731	-1.108257135	7.40E-11	2.29E-09	1.108257135	trans
cg24605553_ENSG00000170989-S1PR1	Male	1.171129074	3.52E-11	-0.132664448	0.160387843	3.70E-10	0.447612877	0.932451934	1.80E-10	5.12E-09	0.932451934	trans
cg18941079_ENSG00000202309-Y_RNA	Male	-1.206341676	9.80E-12	0.051322972	0.577902816	1.12E-10	0.928982439	-1.241991545	1.06E-10	3.17E-09	1.241991545	trans
cg25716065_ENSG00000121335-PRB2	Male	0.805747161	7.84E-12	-0.041657624	0.733892399	9.12E-11	0.97294588	0.823783306	3.34E-06	2.58E-05	0.823783306	trans
cg22027573_ENSG00000157570-TSPAN18	Male	-1.38595019	3.87E-11	0.109011746	0.149314767	4.04E-10	0.42252724	-1.128735929	5.55E-11	1.76E-09	1.128735929	trans
cg00028598_ENSG00000206596-RNU1-27P	Male	-1.420481804	1.99E-11	0.102122454	0.296458972	2.18E-10	0.697579287	-1.43527555	3.66E-08	5.83E-07	1.43527555	trans
cg24520968_ENSG00000199756-Y_RNA	Male	-1.5648173	1.03E-11	8.99E-18	0.593651577	1.18E-10	0.935148934	-1.13974262	2.89E-16	2.25E-14	1.13974262	trans
cg21873967_ENSG00000187955-COL14A1	Male	-1.228557485	9.06E-12	0.03466794	0.680155282	1.04E-10	0.961037166	-1.114964513	6.23E-12	2.40E-10	1.114964513	trans
cg02251147_ENSG00000202368-Y_RNA	Male	-1.458870518	6.84E-12	5.04E-19	0.931627346	8.03E-11	0.993863261	-1.14281215	1.57E-17	1.41E-15	1.14281215	trans
cg08547343_ENSG00000164638-SLC29A4	Male	1.20596712	1.54E-11	0.073147876	0.419194296	1.72E-10	0.83800108	1.097437522	4.54E-10	1.18E-08	1.097437522	trans
cg12769996_ENSG00000211892-IGHG4	Male	-1.157549358	7.83E-11	-0.106393525	0.083263096	7.78E-10	0.255488026	-1.016071723	1.47E-13	7.62E-12	1.016071723	trans
cg16963484_ENSG00000010671-BTK	Male	-0.774784855	6.96E-11	0.178934507	0.093980836	7.00E-10	0.284700629	-0.883218595	4.95E-09	1.00E-07	0.883218595	trans
cg14560276_ENSG00000207209-Y_RNA	Male	-1.306586814	7.50E-12	0.016078149	0.881134548	8.74E-11	0.989047487	-1.061200897	1.13E-08	2.08E-07	1.061200897	trans
cg26340737_ENSG00000206711-Y_RNA	Male	1.031752974	9.32E-12	-7.54E-18	0.716298703	1.07E-10	0.969643359	0.976050049	3.52E-14	2.03E-12	0.976050049	trans
cg26340737_ENSG00000207439-Y_RNA	Male	1.031752974	9.32E-12	-7.54E-18	0.716298703	1.07E-10	0.969643359	0.976050049	3.52E-14	2.03E-12	0.976050049	trans
cg20695805_ENSG00000201282-Y_RNA	Male	0.722893225	2.22E-11	-0.129297851	0.30240243	2.41E-10	0.706358957	0.817659212	4.10E-07	4.62E-06	0.817659212	trans
cg11865801_ENSG00000214279-SCART1	Male	-0.885806561	8.59E-12	0.029267206	0.791861032	9.93E-11	0.980754142	-0.865729328	1.48E-09	3.42E-08	0.865729328	trans
cg14203970_ENSG00000169031-COL4A3	Male	-2.718092848	3.47E-11	-0.059612121	0.199348369	3.65E-10	0.531439635	-2.519887522	4.56E-19	4.72E-17	2.519887522	trans
cg13434714_ENSG00000199580-Y_RNA	Male	2.101025768	8.09E-12	0.011725544	0.860758654	9.39E-11	0.988314416	2.052656051	2.44E-19	2.59E-17	2.052656051	trans
cg10034640_ENSG00000167483-NIBAN3	Male	-0.82988316	9.88E-12	-0.041957029	0.705846041	1.13E-10	0.966704359	-0.705203304	1.01E-05	6.10E-05	0.705203304	trans
cg04039225_ENSG00000199487-Y_RNA	Male	-1.1900801	8.72E-12	0.029993959	0.800413226	1.01E-10	0.982160015	-0.983653397	7.06E-06	4.62E-05	0.983653397	trans
cg24135923_ENSG00000201602-Y_RNA	Male	-1.191559085	1.11E-11	0.037324836	0.628843103	1.26E-10	0.947623665	-1.14874166	2.04E-15	1.42E-13	1.14874166	trans
cg23579481_ENSG00000189233-NUGGC	Male	-1.506256999	8.00E-12	-0.012321295	0.873608126	9.29E-11	0.988314416	-1.409835095	1.24E-12	5.48E-11	1.409835095	trans
cg03167407_ENSG00000199756-Y_RNA	Male	-2.17029754	1.18E-11	6.67E-18	0.606940924	1.33E-10	0.939996053	-1.890951571	1.10E-20	1.33E-18	1.890951571	trans
cg27380499_ENSG00000135426-TESPA1	Male	0.729658603	1.11E-11	-0.081430787	0.654101152	1.26E-10	0.954170967	0.82699345	1.04E-06	1.00E-05	0.82699345	trans
cg04072177_ENSG00000181626-ANKRD62	Male	-1.094261643	1.55E-11	0.079631168	0.472055554	1.72E-10	0.875538753	-1.024681031	2.72E-07	3.26E-06	1.024681031	trans
cg02440268_ENSG00000164638-SLC29A4	Male	-1.569181321	1.47E-11	0.064634823	0.498399573	1.64E-10	0.891608078	-1.342311508	1.09E-09	2.60E-08	1.342311508	trans
cg06320570_ENSG00000117009-KMO	Male	-1.686030844	4.23E-11	0.129595293	0.182043926	4.40E-10	0.495700474	-1.498542883	6.53E-09	1.28E-07	1.498542883	trans
cg02621636_ENSG00000202368-Y_RNA	Male	-0.969793921	1.84E-11	-8.56E-18	0.42055779	2.02E-10	0.839282755	-0.877248425	8.14E-08	1.16E-06	0.877248425	trans
cg16570157_ENSG00000201277-Y_RNA	Male	0.946972049	1.58E-11	-1.64E-17	0.506180148	1.76E-10	0.89633564	0.922442174	1.53E-12	6.64E-11	0.922442174	trans
cg06736113_ENSG00000201351-Y_RNA	Male	-1.101080659	1.57E-11	-0.063830987	0.52968645	1.74E-10	0.908558869	-0.661994532	2.83E-06	2.25E-05	0.661994532	trans
cg17324671_ENSG00000201282-Y_RNA	Male	-0.707772802	9.37E-12	0.016485432	0.895087859	1.08E-10	0.990131173	-0.766293623	1.09E-06	1.04E-05	0.766293623	trans
cg09653571_ENSG00000200011-Y_RNA	Male	-1.427751765	1.78E-11	0.076564201	0.485287784	1.96E-10	0.883983711	-1.440615665	1.80E-08	3.13E-07	1.440615665	trans
cg10295807_ENSG00000170989-S1PR1	Male	-0.952631684	2.20E-10	0.143362184	0.039453973	2.03E-09	0.1290268	-1.083211645	2.38E-14	1.41E-12	1.083211645	trans
cg24358599_ENSG00000201277-Y_RNA	Male	-0.939474886	1.20E-11	-8.32E-18	0.747021949	1.36E-10	0.975372002	-0.91154797	1.19E-11	4.32E-10	0.91154797	trans
cg02345327_ENSG00000206711-Y_RNA	Male	-1.451649752	1.77E-11	1.37E-17	0.549847782	1.95E-10	0.916164596	-0.982961772	3.67E-13	1.77E-11	0.982961772	trans
cg02345327_ENSG00000207439-Y_RNA	Male	-1.451649752	1.77E-11	1.37E-17	0.549847782	1.95E-10	0.916164596	-0.982961772	3.67E-13	1.77E-11	0.982961772	trans
cg19194405_ENSG00000202211-Y_RNA	Male	-0.899713307	9.95E-12	-0.001992113	0.987931154	1.14E-10	0.99869368	-0.787359453	3.86E-07	4.39E-06	0.787359453	trans
cg17106653_ENSG00000168421-RHOH	Male	1.10660458	1.33E-10	-0.165294284	0.07399096	1.27E-09	0.229790258	1.104229858	7.08E-10	1.77E-08	1.104229858	trans
cg24170716_ENSG00000189233-NUGGC	Male	-1.240004943	1.49E-11	0.03711007	0.664414805	1.67E-10	0.956667153	-1.172559287	5.34E-12	2.08E-10	1.172559287	trans
cg14203970_ENSG00000117009-KMO	Male	-2.001555792	1.97E-10	-0.172515778	0.051112845	1.83E-09	0.164154143	-1.696043507	3.80E-08	6.03E-07	1.696043507	trans
cg24358599_ENSG00000202146-Y_RNA	Male	-0.771857381	1.20E-11	0.026429049	0.844035741	1.36E-10	0.988314416	-0.736166311	8.11E-06	5.15E-05	0.736166311	trans
cg19985056_ENSG00000201351-Y_RNA	Male	1.026633268	3.14E-11	-0.068890099	0.324857479	3.32E-10	0.737266799	1.085685308	1.49E-14	9.13E-13	1.085685308	trans
cg19703425_ENSG00000143110-C1orf162	Male	-1.639539642	2.06E-11	-0.067608156	0.50188724	2.24E-10	0.893572095	-1.482015501	1.77E-09	4.01E-08	1.482015501	trans
cg17096979_ENSG00000170989-S1PR1	Male	-2.189989835	4.74E-11	0.066601913	0.22306514	4.89E-10	0.577650435	-1.55940666	3.12E-11	1.04E-09	1.55940666	trans
cg13799853_ENSG00000201282-Y_RNA	Male	0.747472201	1.62E-11	-0.054124018	0.660699698	1.80E-10	0.956045202	0.755887149	1.70E-06	1.49E-05	0.755887149	trans
cg25849727_ENSG00000199223-Y_RNA	Male	-1.540964817	1.31E-11	0.01727066	0.863141258	1.47E-10	0.988314416	-1.295319765	6.30E-08	9.36E-07	1.295319765	trans
cg06503255_ENSG00000174502-SLC26A9	Male	-1.360604493	2.75E-11	0.06361531	0.429646112	2.94E-10	0.845912583	-1.461243341	5.18E-15	3.40E-13	1.461243341	trans
cg16348536_ENSG00000135144-DTX1	Male	-1.398584383	1.44E-11	-0.015545351	0.841601968	1.61E-10	0.988314416	-1.100790762	1.90E-12	8.08E-11	1.100790762	trans
cg08653161_ENSG00000164932-CTHRC1	Male	-1.124682303	2.15E-11	0.053080752	0.581317934	2.34E-10	0.930524207	-0.99879218	2.05E-07	2.57E-06	0.99879218	trans
cg07443778_ENSG00000201867-Y_RNA	Male	-1.405795011	1.51E-11	-0.016901408	0.828533751	1.69E-10	0.986774755	-1.332244861	7.89E-14	4.29E-12	1.332244861	trans
cg16570157_ENSG00000202146-Y_RNA	Male	0.778016929	1.58E-11	-0.032466035	0.801326577	1.76E-10	0.982160015	0.784738531	8.01E-07	8.06E-06	0.784738531	trans
cg10295807_ENSG00000199409-Y_RNA	Male	-1.066889776	3.80E-11	-1.76E-17	0.342015549	3.97E-10	0.757927571	-1.060734501	3.23E-16	2.49E-14	1.060734501	trans
cg16476991_ENSG00000201277-Y_RNA	Male	1.263256089	1.83E-11	-8.45E-18	0.727837849	2.01E-10	0.972377878	1.007471359	2.88E-16	2.23E-14	1.007471359	trans
cg13799853_ENSG00000143869-GDF7	Male	0.94095894	2.88E-11	-0.069517124	0.474071488	3.07E-10	0.877202347	0.951077526	1.78E-10	5.07E-09	0.951077526	trans
cg16589950_ENSG00000199424-Y_RNA	Male	-1.717196512	3.23E-11	0.054583787	0.436130394	3.42E-10	0.850285462	-1.898631816	7.18E-17	6.01E-15	1.898631816	trans
cg11815008_ENSG00000164638-SLC29A4	Male	-0.730352179	3.40E-11	0.122281712	0.416097122	3.58E-10	0.835893959	-0.806381942	4.31E-07	4.82E-06	0.806381942	trans
cg17388638_ENSG00000170989-S1PR1	Male	-0.893201074	1.45E-10	0.156246842	0.098883231	1.38E-09	0.29778279	-0.929953044	4.13E-10	1.09E-08	0.929953044	trans
cg16963484_ENSG00000199409-Y_RNA	Male	-0.923917716	2.68E-11	-1.47E-17	0.556106615	2.87E-10	0.919339692	-0.826195408	5.68E-10	1.45E-08	0.826195408	trans
cg10959048_ENSG00000169031-COL4A3	Male	-1.722218512	4.91E-11	-0.052686925	0.305377286	5.06E-10	0.710921519	-1.377300234	1.01E-12	4.54E-11	1.377300234	trans
cg11444278_ENSG00000122986-HVCN1	Male	0.804040942	1.61E-11	0.012171626	0.937266777	1.79E-10	0.994866818	0.762410285	2.60E-06	2.11E-05	0.762410285	trans
cg23929072_ENSG00000199580-Y_RNA	Male	0.991453073	1.64E-11	-0.007228289	0.929261141	1.82E-10	0.993444807	0.947112415	2.30E-11	7.91E-10	0.947112415	trans
cg11500903_ENSG00000206711-Y_RNA	Male	-1.090810708	1.64E-11	8.96E-19	0.965963594	1.81E-10	0.996101012	-1.049109647	1.45E-16	1.18E-14	1.049109647	trans
cg11500903_ENSG00000207439-Y_RNA	Male	-1.090810708	1.64E-11	8.96E-19	0.965963594	1.81E-10	0.996101012	-1.049109647	1.45E-16	1.18E-14	1.049109647	trans
cg04996388_ENSG00000207039-Y_RNA	Male	-0.800202012	1.93E-11	0.026966036	0.821869143	2.11E-10	0.986209293	-0.816013047	2.44E-07	2.98E-06	0.816013047	trans
cg16977073_ENSG00000211955-IGHV3-33	Male	-1.225064467	1.74E-11	0.004940394	0.924235974	1.92E-10	0.992918338	-1.217237636	2.93E-17	2.57E-15	1.217237636	trans
cg04751533_ENSG00000174502-SLC26A9	Male	-0.896055507	1.35E-10	-0.150637855	0.119184697	1.29E-09	0.349772736	-0.752403605	2.27E-07	2.79E-06	0.752403605	trans
cg06320570_ENSG00000238560-Y_RNA	Male	-1.833828142	1.05E-10	0.126231734	0.153564308	1.02E-09	0.432272067	-1.520910587	4.21E-09	8.69E-08	1.520910587	trans
cg14732488_ENSG00000199349-Y_RNA	Male	-0.695538738	2.92E-11	0.101267342	0.554526882	3.11E-10	0.918746965	-0.762350748	8.15E-06	5.17E-05	0.762350748	trans
cg26930498_ENSG00000127074-RGS13	Male	-1.110247261	3.49E-11	0.063066987	0.471441625	3.67E-10	0.875049376	-0.864591024	1.36E-08	2.45E-07	0.864591024	trans
cg21520564_ENSG00000200024-Y_RNA	Male	-1.480903191	1.36E-10	-0.123519483	0.125146326	1.30E-09	0.364561816	-1.349400176	4.75E-10	1.23E-08	1.349400176	trans
cg20651218_ENSG00000201602-Y_RNA	Male	-0.781182578	6.57E-11	-0.134109027	0.26124031	6.63E-10	0.644112199	-0.70719463	1.27E-05	7.25E-05	0.70719463	trans
cg10959048_ENSG00000010671-BTK	Male	-1.621450481	1.91E-11	0.00760139	0.905560307	2.09E-10	0.991955978	-1.350336502	4.33E-12	1.72E-10	1.350336502	trans
cg13799853_ENSG00000159958-TNFRSF13C	Male	0.922906508	9.31E-11	-0.118824893	0.185861572	9.13E-10	0.503844585	0.898755166	9.05E-10	2.20E-08	0.898755166	trans
cg02440268_ENSG00000099994-SUSD2	Male	-1.394765142	3.06E-11	0.06546406	0.565590988	3.25E-10	0.92420348	-1.226793068	1.07E-07	1.47E-06	1.226793068	trans
cg16476991_ENSG00000202146-Y_RNA	Male	1.037870784	1.83E-11	0.008296906	0.947681947	2.01E-10	0.995982517	0.775026282	1.26E-07	1.69E-06	0.775026282	trans
cg19703425_ENSG00000201282-Y_RNA	Male	-1.442912206	3.20E-11	0.064707327	0.55119461	3.39E-10	0.916595268	-1.448272242	1.03E-08	1.92E-07	1.448272242	trans
cg14229362_ENSG00000187715-KBTBD12	Male	1.298970749	3.79E-11	-0.057510914	0.465474037	3.97E-10	0.871217182	1.263493174	1.46E-13	7.57E-12	1.263493174	trans
cg20983125_ENSG00000199409-Y_RNA	Male	-1.21951001	2.35E-11	5.57E-18	0.768983406	2.53E-10	0.977912875	-1.033708029	3.27E-14	1.90E-12	1.033708029	trans
cg19203369_ENSG00000207466-Y_RNA	Male	1.60535933	4.60E-11	-0.071349393	0.393246957	4.75E-10	0.813704162	1.58694235	9.15E-18	8.41E-16	1.58694235	trans
cg14203970_ENSG00000168421-RHOH	Male	-1.85358301	1.85E-10	-0.136283435	0.098110113	1.73E-09	0.295760313	-1.637443539	1.46E-08	2.60E-07	1.637443539	trans
cg19703425_ENSG00000168421-RHOH	Male	-1.474083936	2.67E-11	-0.034984349	0.719867954	2.86E-10	0.970999294	-1.334638456	1.33E-08	2.40E-07	1.334638456	trans
cg09854717_ENSG00000206978-Y_RNA	Male	-1.184800446	2.33E-11	-0.022058895	0.833360767	2.52E-10	0.98753892	-1.145829409	1.90E-10	5.38E-09	1.145829409	trans
cg24170716_ENSG00000211955-IGHV3-33	Male	-1.488980829	2.91E-11	0.020779928	0.668569086	3.10E-10	0.958419405	-1.330662891	2.49E-16	1.94E-14	1.330662891	trans
cg03485681_ENSG00000202041-Y_RNA	Male	-1.189461918	7.06E-11	-0.11442937	0.280340959	7.09E-10	0.674611304	-1.150048019	1.52E-06	1.36E-05	1.150048019	trans
cg10959048_ENSG00000238560-Y_RNA	Male	-1.43764094	3.29E-11	0.046989961	0.602326163	3.48E-10	0.938336097	-1.242031431	2.23E-09	4.95E-08	1.242031431	trans
cg17790037_ENSG00000201277-Y_RNA	Male	1.440933381	3.54E-11	1.36E-17	0.567801487	3.72E-10	0.924538411	0.716423055	2.91E-07	3.46E-06	0.716423055	trans
cg19938179_ENSG00000189233-NUGGC	Male	-0.837871038	3.17E-11	0.054756672	0.635881065	3.36E-10	0.949894793	-0.792820854	8.27E-08	1.18E-06	0.792820854	trans
cg19789755_ENSG00000206905-Y_RNA	Male	-1.130476342	2.26E-11	-2.24E-18	0.893768704	2.45E-10	0.990000051	-1.094715838	7.54E-18	6.98E-16	1.094715838	trans
cg17324671_ENSG00000143869-GDF7	Male	-0.887666531	2.30E-11	0.01328254	0.892805489	2.49E-10	0.990000051	-0.911954189	7.25E-10	1.81E-08	0.911954189	trans
cg23974730_ENSG00000170989-S1PR1	Male	1.319975231	2.99E-11	-0.029283838	0.70150714	3.18E-10	0.965831968	1.010581869	6.82E-12	2.60E-10	1.010581869	trans
cg17735372_ENSG00000189233-NUGGC	Male	-1.504166796	5.49E-11	0.073335061	0.389492757	5.61E-10	0.809798525	-1.489421772	1.75E-13	8.94E-12	1.489421772	trans
cg03386811_ENSG00000174502-SLC26A9	Male	-0.882003076	3.34E-11	-0.220971188	0.659635826	3.53E-10	0.955594214	-1.117743864	1.76E-10	5.03E-09	1.117743864	trans
cg20695805_ENSG00000083454-P2RX5	Male	0.913269039	5.66E-11	0.077844022	0.389775061	5.77E-10	0.810128139	0.809585391	1.46E-08	2.61E-07	0.809585391	trans
cg25716065_ENSG00000105974-CAV1	Male	0.982907616	1.40E-10	-0.142153214	0.158088376	1.33E-09	0.442327058	1.085078189	2.56E-10	7.06E-09	1.085078189	trans
cg17096979_ENSG00000132704-FCRL2	Male	-2.22420891	3.95E-11	0.023854298	0.572401162	4.12E-10	0.926773534	-1.567199476	4.27E-12	1.70E-10	1.567199476	trans
cg18693421_ENSG00000201279-Y_RNA	Male	0.874352823	6.51E-11	0.093563097	0.347472796	6.58E-10	0.764615373	0.688332078	1.19E-06	1.12E-05	0.688332078	trans
cg15315714_ENSG00000202251-Y_RNA	Male	-1.100938501	4.06E-11	0.061786851	0.565288437	4.23E-10	0.92420348	-1.0904612	2.05E-08	3.50E-07	1.0904612	trans
cg17388638_ENSG00000132704-FCRL2	Male	-0.909874363	9.91E-11	0.086959843	0.235016934	9.69E-10	0.599442403	-0.883389713	4.64E-10	1.21E-08	0.883389713	trans
cg03211192_ENSG00000201723-Y_RNA	Male	0.934763381	2.57E-11	-0.012202498	0.908963112	2.76E-10	0.991990339	0.833295054	1.58E-07	2.05E-06	0.833295054	trans
cg08547343_ENSG00000099994-SUSD2	Male	1.073788521	2.80E-11	0.020318243	0.851121366	2.99E-10	0.988314416	0.993124582	1.67E-07	2.15E-06	0.993124582	trans
cg09612852_ENSG00000207210-Y_RNA	Male	-1.220366128	2.76E-11	4.90E-18	0.873757868	2.95E-10	0.988314416	-1.221711931	6.05E-21	7.48E-19	1.221711931	trans
cg10039163_ENSG00000083454-P2RX5	Male	-1.07423612	3.12E-11	0.022151959	0.781071207	3.31E-10	0.979571856	-1.058534722	5.51E-12	2.15E-10	1.058534722	trans
cg08064245_ENSG00000206792-Y_RNA	Male	-1.527292962	1.87E-10	0.10253595	0.131003708	1.74E-09	0.378641175	-1.29515275	2.56E-13	1.28E-11	1.29515275	trans
cg22911013_ENSG00000202001-Y_RNA	Male	-1.847274927	7.62E-11	-0.087101249	0.331397225	7.59E-10	0.745950059	-0.939706914	6.42E-09	1.26E-07	0.939706914	trans
cg10295807_ENSG00000010671-BTK	Male	-0.863754821	9.88E-10	0.175731233	0.026048405	8.03E-09	0.0871431	-1.05324253	2.96E-13	1.46E-11	1.05324253	trans
cg07784793_ENSG00000155659-VSIG4	Male	-0.917966049	3.79E-11	0.060189646	0.688348356	3.96E-10	0.962244245	-0.993251436	6.22E-08	9.25E-07	0.993251436	trans
cg24520968_ENSG00000200208-Y_RNA	Male	-1.208350275	3.19E-11	-0.026183324	0.822155222	3.38E-10	0.986224188	-0.959635238	2.45E-09	5.37E-08	0.959635238	trans
cg11086960_ENSG00000144278-GALNT13	Male	-1.085714128	2.74E-11	-0.001091354	0.992090378	2.93E-10	0.999240397	-0.835701391	3.00E-06	2.36E-05	0.835701391	trans
cg12869097_ENSG00000187955-COL14A1	Male	-0.829383824	1.78E-10	-0.140962665	0.152875485	1.66E-09	0.430692628	-0.685946826	6.49E-07	6.78E-06	0.685946826	trans
cg27030245_ENSG00000206692-Y_RNA	Male	0.70291665	3.68E-11	-0.038812318	0.76186117	3.85E-10	0.977036945	0.755322342	2.42E-06	1.99E-05	0.755322342	trans
cg11831394_ENSG00000207466-Y_RNA	Male	-1.31519706	3.31E-11	0.019673339	0.84787446	3.50E-10	0.988314416	-1.208253459	1.67E-14	1.01E-12	1.208253459	trans
cg10039163_ENSG00000163519-TRAT1	Male	-0.941698506	5.61E-11	0.066981667	0.503701147	5.73E-10	0.895163938	-0.995670288	1.54E-09	3.54E-08	0.995670288	trans
cg13556387_ENSG00000201279-Y_RNA	Male	-0.976799892	9.72E-11	0.087901637	0.32028432	9.51E-10	0.731452501	-0.924591563	6.00E-10	1.52E-08	0.924591563	trans
cg06884304_ENSG00000201351-Y_RNA	Male	-1.417102698	5.61E-11	0.037809829	0.558571737	5.73E-10	0.920896256	-1.227367513	1.53E-14	9.38E-13	1.227367513	trans
cg05470459_ENSG00000207039-Y_RNA	Male	-1.369576659	6.68E-11	-0.074099093	0.470575304	6.73E-10	0.874636968	-1.358211907	1.78E-10	5.08E-09	1.358211907	trans
cg24170716_ENSG00000127074-RGS13	Male	-1.231869798	2.77E-10	-0.113455889	0.114823987	2.52E-09	0.338766686	-0.940866972	6.95E-09	1.35E-07	0.940866972	trans
cg19455396_ENSG00000207258-Y_RNA	Male	-1.550071557	9.73E-11	0.071835181	0.336045546	9.52E-10	0.751325419	-1.509293429	2.76E-15	1.88E-13	1.509293429	trans
cg20983125_ENSG00000188822-CNR2	Male	-1.093661387	1.12E-10	0.061004117	0.295956647	1.08E-09	0.696750906	-1.007690855	9.83E-13	4.42E-11	1.007690855	trans
cg19932577_ENSG00000201867-Y_RNA	Male	-1.408788481	9.37E-10	-0.179717755	0.035532372	7.65E-09	0.11693222	-1.044144664	8.36E-10	2.05E-08	1.044144664	trans
cg17106653_ENSG00000140968-IRF8	Male	0.981251625	1.04E-10	-0.112482611	0.321078997	1.01E-09	0.732305984	0.907132157	4.84E-06	3.45E-05	0.907132157	trans
cg25273041_ENSG00000155754-C2CD6	Male	-1.279730662	3.67E-10	-0.152050454	0.09630606	3.23E-09	0.290928749	-1.030276219	3.62E-09	7.59E-08	1.030276219	trans
cg14924064_ENSG00000143869-GDF7	Male	0.907021102	4.82E-11	-0.032680943	0.738525976	4.97E-10	0.973388356	0.935600603	3.66E-10	9.74E-09	0.935600603	trans
cg24605553_ENSG00000199409-Y_RNA	Male	1.270893095	6.11E-11	1.36E-17	0.585815202	6.20E-10	0.932314063	0.937667361	1.57E-12	6.82E-11	0.937667361	trans
cg18626502_ENSG00000202368-Y_RNA	Male	-2.252552215	4.13E-11	8.72E-19	0.868507827	4.30E-10	0.988314416	-1.699698551	1.09E-18	1.09E-16	1.699698551	trans
cg11815008_ENSG00000099994-SUSD2	Male	-0.645419376	1.04E-10	0.169121677	0.345360011	1.01E-09	0.762018656	-0.755957326	1.14E-05	6.66E-05	0.755957326	trans
cg14995921_ENSG00000199285-Y_RNA	Male	-1.25912673	5.06E-11	-0.038305162	0.716275166	5.20E-10	0.969643359	-1.105505432	1.91E-09	4.29E-08	1.105505432	trans
cg07405255_ENSG00000144278-GALNT13	Male	-1.22165981	7.65E-11	-0.075044048	0.497264388	7.62E-10	0.890988245	-0.853993645	6.88E-06	4.53E-05	0.853993645	trans
cg05398648_ENSG00000201867-Y_RNA	Male	-2.226863829	7.68E-11	0.048627887	0.499315881	7.65E-10	0.891949548	-1.898104095	2.58E-13	1.29E-11	1.898104095	trans
cg05304815_ENSG00000201277-Y_RNA	Male	1.310491317	5.99E-11	1.18E-17	0.647013994	6.10E-10	0.952806887	0.615314354	1.45E-05	7.99E-05	0.615314354	trans
cg13127411_ENSG00000201466-Y_RNA	Male	-1.369492363	4.91E-11	0.017613814	0.828776783	5.06E-10	0.986774755	-1.269586272	4.58E-14	2.59E-12	1.269586272	trans
cg23634134_ENSG00000206711-Y_RNA	Male	1.059325964	7.49E-11	-1.54E-17	0.543843576	7.47E-10	0.91460697	0.976178912	4.65E-13	2.21E-11	0.976178912	trans
cg23634134_ENSG00000207439-Y_RNA	Male	1.059325964	7.49E-11	-1.54E-17	0.543843576	7.47E-10	0.91460697	0.976178912	4.65E-13	2.21E-11	0.976178912	trans
cg19408449_ENSG00000159958-TNFRSF13C	Male	-0.676658415	6.46E-10	0.395254981	0.063271781	5.45E-09	0.199430761	-0.899545893	6.37E-06	4.27E-05	0.899545893	trans
cg07532089_ENSG00000155754-C2CD6	Male	-0.940910171	4.62E-11	0.057556353	0.89020298	4.77E-10	0.989610844	-0.850628605	7.69E-07	7.80E-06	0.850628605	trans
cg01716040_ENSG00000199223-Y_RNA	Male	-1.06181183	1.14E-10	0.096166036	0.361640644	1.11E-09	0.780140378	-1.020148389	8.16E-08	1.17E-06	1.020148389	trans
ch.2.54406426R_ENSG00000206978-Y_RNA	Male	0.928989412	1.10E-10	-0.089363168	0.384106928	1.07E-09	0.803427056	0.882783056	1.42E-07	1.88E-06	0.882783056	trans
cg14924064_ENSG00000201282-Y_RNA	Male	0.714000928	5.55E-11	-0.037473467	0.762829989	5.67E-10	0.977036945	0.735141787	4.15E-06	3.05E-05	0.735141787	trans
cg16062368_ENSG00000135144-DTX1	Male	-1.815108921	9.71E-11	0.056820895	0.444992931	9.50E-10	0.856845271	-1.302479373	3.91E-13	1.88E-11	1.302479373	trans
cg20983125_ENSG00000132704-FCRL2	Male	-1.100655391	1.69E-10	0.062731389	0.255745634	1.59E-09	0.63498201	-1.004852652	9.31E-13	4.20E-11	1.004852652	trans
cg18094693_ENSG00000207365-Y_RNA	Male	-0.986670022	1.97E-10	0.136089628	0.231545666	1.83E-09	0.593376764	-1.142005258	1.26E-06	1.17E-05	1.142005258	trans
cg20695805_ENSG00000159958-TNFRSF13C	Male	0.904247928	4.74E-11	-0.003800576	0.967116845	4.89E-10	0.996101012	0.859498666	4.58E-09	9.35E-08	0.859498666	trans
cg09828310_ENSG00000201351-Y_RNA	Male	-0.939110287	5.29E-11	-0.012619724	0.867945044	5.42E-10	0.988314416	-0.950798982	3.61E-12	1.46E-10	0.950798982	trans
cg19483581_ENSG00000101210-EEF1A2	Male	-1.206595859	8.35E-11	-0.050525563	0.562105534	8.26E-10	0.922548086	-0.74181003	6.32E-07	6.64E-06	0.74181003	trans
cg20983125_ENSG00000010671-BTK	Male	-1.021804006	6.54E-11	0.029267616	0.720764277	6.60E-10	0.971151934	-0.907045316	4.30E-10	1.13E-08	0.907045316	trans
cg01134380_ENSG00000212319-Y_RNA	Male	-1.142719683	9.66E-11	0.065000387	0.490474806	9.46E-10	0.88674423	-1.180992933	3.42E-14	1.98E-12	1.180992933	trans
cg24605553_ENSG00000188822-CNR2	Male	1.143274032	2.15E-10	-0.093883092	0.222808796	1.98E-09	0.577166982	0.890658605	3.99E-10	1.05E-08	0.890658605	trans
cg03206304_ENSG00000207384-Y_RNA	Male	-1.155142841	5.57E-11	-0.017259648	0.871099134	5.69E-10	0.988314416	-0.886844858	8.23E-06	5.21E-05	0.886844858	trans
cg00154829_ENSG00000110944-IL23A	Male	-1.006336655	1.06E-10	-0.084309674	0.467422337	1.03E-09	0.872639693	-0.949114223	1.16E-07	1.58E-06	0.949114223	trans
cg15188881_ENSG00000201867-Y_RNA	Male	-1.713201886	5.04E-11	0.001140578	0.987844985	5.18E-10	0.998675092	-1.525498061	1.57E-13	8.09E-12	1.525498061	trans
cg16582255_ENSG00000201466-Y_RNA	Male	-1.063015563	7.29E-11	0.044128977	0.692995615	7.30E-10	0.962731597	-0.877560838	4.48E-09	9.16E-08	0.877560838	trans
cg04060288_ENSG00000144278-GALNT13	Male	-1.322356026	3.32E-10	-0.134587965	0.153388476	2.96E-09	0.431853586	-1.052562941	1.71E-06	1.50E-05	1.052562941	trans
cg24605553_ENSG00000132704-FCRL2	Male	1.142633479	5.00E-10	-0.118612999	0.102153807	4.31E-09	0.306365057	0.865330355	2.22E-09	4.93E-08	0.865330355	trans
cg06846895_ENSG00000200427-Y_RNA	Male	-0.829422536	2.06E-10	0.127153915	0.251888875	1.91E-09	0.62872069	-0.947362757	2.46E-10	6.82E-09	0.947362757	trans
cg19938179_ENSG00000211955-IGHV3-33	Male	-0.987142543	2.31E-10	-0.078027207	0.232405773	2.13E-09	0.594827491	-0.755090441	2.81E-08	4.62E-07	0.755090441	trans
cg19949510_ENSG00000226396-ENSG00000226396	Male	-0.783875366	8.93E-11	-0.054677226	0.602774526	8.79E-10	0.938647379	-0.641036489	1.76E-05	9.20E-05	0.641036489	trans
cg05334062_ENSG00000200008-Y_RNA	Male	-2.419304706	6.29E-11	2.52E-18	0.868125208	6.36E-10	0.988314416	-1.948969204	3.77E-14	2.16E-12	1.948969204	trans
cg02874992_ENSG00000201867-Y_RNA	Male	-0.997064828	8.58E-11	-0.051811137	0.6427721	8.47E-10	0.951880613	-0.711021944	2.65E-06	2.14E-05	0.711021944	trans
cg22762615_ENSG00000184611-KCNH7	Male	0.705347872	1.28E-10	-0.095693817	0.434157937	1.23E-09	0.849208554	0.828254746	3.56E-07	4.10E-06	0.828254746	trans
cg17735372_ENSG00000127074-RGS13	Male	-1.552326125	6.09E-11	-0.007128827	0.921632148	6.19E-10	0.992696088	-1.381013335	1.10E-12	4.90E-11	1.381013335	trans
cg17388638_ENSG00000199409-Y_RNA	Male	-0.98475111	7.87E-11	9.18E-18	0.715233762	7.81E-10	0.969509584	-0.871694214	7.46E-11	2.30E-09	0.871694214	trans
cg16977073_ENSG00000182162-P2RY8	Male	-0.994540551	5.74E-10	0.138647921	0.103085903	4.88E-09	0.308777645	-1.163542656	2.69E-13	1.33E-11	1.163542656	trans
cg17735372_ENSG00000182162-P2RY8	Male	-1.498407788	6.26E-10	0.132270705	0.095507699	5.29E-09	0.288772009	-1.567614065	9.81E-15	6.17E-13	1.567614065	trans
cg07501868_ENSG00000199398-Y_RNA	Male	-1.425272329	1.30E-10	0.06073117	0.462448464	1.24E-09	0.869414832	-1.2635807	5.95E-10	1.51E-08	1.2635807	trans
cg04934246_ENSG00000199756-Y_RNA	Male	-1.221573809	1.08E-10	8.75E-18	0.567712376	1.05E-09	0.924538411	-1.204819013	6.78E-20	7.63E-18	1.204819013	trans
cg26972832_ENSG00000207039-Y_RNA	Male	-0.756990819	7.83E-11	-0.033635392	0.784286605	7.78E-10	0.979898133	-0.708012079	1.50E-05	8.18E-05	0.708012079	trans
cg17388638_ENSG00000169031-COL4A3	Male	-0.882332048	2.89E-10	0.10814177	0.214237148	2.61E-09	0.560651987	-0.892565562	1.15E-09	2.73E-08	0.892565562	trans
cg17158894_ENSG00000169992-NLGN2	Male	-1.21571712	2.91E-10	0.190955371	0.21601238	2.63E-09	0.563940679	-1.148284042	8.04E-09	1.54E-07	1.148284042	trans
cg20695805_ENSG00000163519-TRAT1	Male	0.803842014	7.41E-11	0.021208783	0.852660654	7.41E-10	0.988314416	0.770893365	5.25E-07	5.68E-06	0.770893365	trans
cg15188881_ENSG00000003137-CYP26B1	Male	-1.451162209	1.72E-10	0.079394588	0.369480435	1.61E-09	0.788231447	-1.56796157	1.22E-13	6.43E-12	1.56796157	trans
cg24605553_ENSG00000010671-BTK	Male	1.031058362	1.27E-09	-0.208961989	0.050309057	1.01E-08	0.161750099	0.894515982	3.52E-09	7.41E-08	0.894515982	trans
cg17106653_ENSG00000188822-CNR2	Male	1.586857572	1.58E-10	-0.038691781	0.406009128	1.49E-09	0.825814736	1.486061989	5.63E-19	5.78E-17	1.486061989	trans
cg06817609_ENSG00000187498-COL4A1	Male	-0.992579043	2.01E-10	0.108716424	0.319816745	1.87E-09	0.730812688	-1.07273373	2.25E-08	3.81E-07	1.07273373	trans
cg24170716_ENSG00000202306-Y_RNA	Male	-0.922653393	5.07E-10	0.160872747	0.126993738	4.36E-09	0.368813811	-0.991946459	4.91E-08	7.53E-07	0.991946459	trans
cg15042047_ENSG00000135144-DTX1	Male	-0.981933406	6.78E-11	0.004760977	0.968781467	6.82E-10	0.996415397	-0.768530328	2.74E-07	3.28E-06	0.768530328	trans
cg17096979_ENSG00000010671-BTK	Male	-1.992395519	2.01E-10	0.060562884	0.330855812	1.86E-09	0.745409788	-1.421260607	1.08E-09	2.57E-08	1.421260607	trans
cg19439837_ENSG00000201277-Y_RNA	Male	-2.998089763	1.02E-10	-6.02E-18	0.654648105	9.98E-10	0.954170967	-2.248093846	3.12E-17	2.73E-15	2.248093846	trans
cg22453488_ENSG00000201277-Y_RNA	Male	1.228210559	7.26E-11	-2.77E-18	0.926446078	7.27E-10	0.993092368	0.644400533	5.34E-07	5.76E-06	0.644400533	trans
cg17096979_ENSG00000188822-CNR2	Male	-2.150487986	1.88E-10	0.040739714	0.360681196	1.75E-09	0.779314232	-1.558326267	7.61E-12	2.88E-10	1.558326267	trans
cg01164221_ENSG00000201277-Y_RNA	Male	-0.865906696	7.98E-11	-5.05E-18	0.8608082	7.91E-10	0.988314416	-0.878164674	1.65E-09	3.78E-08	0.878164674	trans
cg15001471_ENSG00000099994-SUSD2	Male	-1.312679348	1.86E-10	0.100337631	0.373935357	1.74E-09	0.79335626	-1.12220865	2.92E-07	3.47E-06	1.12220865	trans
cg10959048_ENSG00000167483-NIBAN3	Male	-1.691810263	9.53E-11	0.016542431	0.735664521	9.34E-10	0.97301	-1.438514514	9.47E-14	5.07E-12	1.438514514	trans
cg14267705_ENSG00000144278-GALNT13	Male	-1.130580785	2.60E-10	0.109044187	0.276044302	2.37E-09	0.667636407	-1.062626386	5.12E-08	7.82E-07	1.062626386	trans
cg05970080_ENSG00000200427-Y_RNA	Male	-1.41083297	1.92E-10	0.083016204	0.386268549	1.79E-09	0.806069605	-1.409794757	1.34E-13	6.99E-12	1.409794757	trans
cg18346106_ENSG00000003137-CYP26B1	Male	-1.388349761	1.28E-10	0.051420975	0.579567043	1.22E-09	0.929743716	-1.36261817	2.59E-12	1.07E-10	1.36261817	trans
cg08881019_ENSG00000201277-Y_RNA	Male	1.186150934	1.17E-10	1.22E-17	0.635362069	1.13E-09	0.949620609	0.768024878	4.46E-09	9.13E-08	0.768024878	trans
cg11444278_ENSG00000238560-Y_RNA	Male	0.713907074	2.59E-10	-0.192740708	0.288121538	2.36E-09	0.685374236	0.754172714	1.40E-05	7.76E-05	0.754172714	trans
cg14203970_ENSG00000175857-GAPT	Male	-2.104365412	3.11E-10	-0.095825409	0.241261378	2.79E-09	0.610014282	-1.875293794	5.81E-10	1.48E-08	1.875293794	trans
cg23929072_ENSG00000184530-C6orf58	Male	0.802597913	8.42E-11	0.01431606	0.896289839	8.33E-10	0.990421968	0.760352033	7.04E-07	7.25E-06	0.760352033	trans
cg20983125_ENSG00000122986-HVCN1	Male	-0.978337097	1.49E-10	0.063218003	0.518116003	1.41E-09	0.902354452	-0.954293173	3.16E-10	8.54E-09	0.954293173	trans
cg08183793_ENSG00000200298-Y_RNA	Male	-0.834728599	9.32E-11	0.024774647	0.828450949	9.14E-10	0.986759552	-0.933635759	7.74E-07	7.84E-06	0.933635759	trans
cg10959048_ENSG00000168421-RHOH	Male	-1.181093971	1.71E-10	-0.068077719	0.45785982	1.61E-09	0.866239796	-0.956575878	9.30E-07	9.12E-06	0.956575878	trans
cg26930498_ENSG00000182162-P2RY8	Male	-1.087370993	1.47E-10	-0.060426808	0.532874175	1.40E-09	0.910444131	-0.860370715	9.24E-09	1.74E-07	0.860370715	trans
cg20137750_ENSG00000179593-ALOX15B	Male	-0.928886762	9.03E-11	0.014068146	0.88408142	8.88E-10	0.989414894	-0.742540874	8.73E-07	8.66E-06	0.742540874	trans
cg16963484_ENSG00000170989-S1PR1	Male	-0.818516329	2.76E-10	0.099481918	0.292599461	2.50E-09	0.691686316	-0.838259103	2.22E-08	3.76E-07	0.838259103	trans
cg11110036_ENSG00000199964-Y_RNA	Male	-1.183210316	5.94E-09	-1.47E-17	0.014039923	4.10E-08	0.048306435	-0.886511882	7.73E-10	1.91E-08	0.886511882	trans
cg08653161_ENSG00000203635-ENSG00000203635	Male	-1.493481965	1.12E-10	0.018764593	0.74468441	1.08E-09	0.974691055	-1.311544497	5.21E-14	2.91E-12	1.311544497	trans
cg19653415_ENSG00000238560-Y_RNA	Male	-1.364902635	1.21E-10	0.035488751	0.689799917	1.16E-09	0.962292698	-1.205233293	2.74E-09	5.93E-08	1.205233293	trans
cg22134139_ENSG00000170498-KISS1	Male	-1.032626612	4.61E-10	0.131798601	0.181645677	3.99E-09	0.494804829	-0.987989067	1.98E-06	1.69E-05	0.987989067	trans
cg11444278_ENSG00000135426-TESPA1	Male	0.713910925	1.02E-10	-0.034444814	0.832838419	9.93E-10	0.987457266	0.806287196	1.03E-06	9.95E-06	0.806287196	trans
cg02411429_ENSG00000165078-CPA6	Male	-0.863379795	1.28E-10	0.05133461	0.664973358	1.22E-09	0.956805427	-0.819664855	6.20E-08	9.22E-07	0.819664855	trans
cg03005781_ENSG00000170498-KISS1	Male	-0.946209092	1.79E-10	0.069258543	0.482065365	1.67E-09	0.881983284	-0.977380002	1.07E-06	1.03E-05	0.977380002	trans
cg12256809_ENSG00000105974-CAV1	Male	-1.205588649	2.09E-10	0.07621033	0.434290524	1.94E-09	0.849346077	-1.117645835	3.70E-09	7.74E-08	1.117645835	trans
cg09391279_ENSG00000201723-Y_RNA	Male	-1.048111082	2.76E-10	0.091867184	0.331290824	2.50E-09	0.745820751	-0.953724532	1.55E-08	2.76E-07	0.953724532	trans
cg10991855_ENSG00000144278-GALNT13	Male	-0.729638146	3.32E-10	0.137103249	0.279202155	2.96E-09	0.672707117	-0.82229117	3.28E-07	3.82E-06	0.82229117	trans
cg04934246_ENSG00000200208-Y_RNA	Male	-0.955800712	1.14E-10	0.023037441	0.827758609	1.10E-09	0.986562457	-0.974368576	3.83E-10	1.01E-08	0.974368576	trans
cg03561071_ENSG00000187955-COL14A1	Male	-1.52256171	4.66E-10	0.10003526	0.205883709	4.03E-09	0.544861137	-1.325862659	7.00E-11	2.17E-09	1.325862659	trans
cg25273041_ENSG00000214279-SCART1	Male	-1.283644453	1.41E-09	0.136338936	0.068608874	1.12E-08	0.214584608	-1.315997066	1.86E-14	1.12E-12	1.315997066	trans
cg11478335_ENSG00000003137-CYP26B1	Male	-1.11701337	1.58E-10	0.06569483	0.614722699	1.50E-09	0.942470909	-0.842642521	7.87E-08	1.13E-06	0.842642521	trans
cg23974730_ENSG00000199409-Y_RNA	Male	1.417738283	1.11E-10	-2.58E-18	0.897946448	1.08E-09	0.990612064	1.117588108	1.62E-15	1.15E-13	1.117588108	trans
cg20511807_ENSG00000127074-RGS13	Male	0.857499082	1.91E-09	0.154537104	0.05266745	1.46E-08	0.168589776	0.692710985	5.53E-07	5.93E-06	0.692710985	trans
cg08818130_ENSG00000207073-Y_RNA	Male	-1.612450573	2.33E-10	0.066918867	0.432002007	2.14E-09	0.847895569	-1.470849978	8.76E-10	2.14E-08	1.470849978	trans
cg19439837_ENSG00000202146-Y_RNA	Male	-2.463182089	1.02E-10	-0.00047771	0.994561925	9.98E-10	0.999240397	-1.763968796	8.48E-10	2.08E-08	1.763968796	trans
cg23805120_ENSG00000155659-VSIG4	Male	-1.042080503	5.32E-10	0.143071586	0.192379598	4.55E-09	0.517261022	-1.088308833	4.10E-08	6.44E-07	1.088308833	trans
cg19703425_ENSG00000120049-KCNIP2	Male	-1.883160948	1.08E-10	0.004498464	0.957075511	1.05E-09	0.996101012	-1.753142932	1.44E-12	6.30E-11	1.753142932	trans
cg16348536_ENSG00000211955-IGHV3-33	Male	-1.42764716	1.56E-10	0.020550381	0.708640641	1.48E-09	0.967636977	-1.04469068	2.14E-11	7.39E-10	1.04469068	trans
cg23505243_ENSG00000206792-Y_RNA	Male	-1.943143972	1.39E-10	-0.016047597	0.798051155	1.33E-09	0.981933788	-1.694720672	7.82E-15	4.99E-13	1.694720672	trans
cg19653415_ENSG00000199409-Y_RNA	Male	-1.788210169	1.95E-10	8.16E-18	0.576398926	1.82E-09	0.928596144	-1.553125126	1.19E-16	9.75E-15	1.553125126	trans
cg26110038_ENSG00000155754-C2CD6	Male	-1.662417673	3.63E-09	-0.170520089	0.03116414	2.64E-08	0.103293178	-1.507973273	5.16E-11	1.65E-09	1.507973273	trans
cg26110038_ENSG00000214279-SCART1	Male	-1.732128549	1.44E-09	0.11482763	0.078602401	1.13E-08	0.242632146	-1.873525625	6.29E-17	5.29E-15	1.873525625	trans
cg22027573_ENSG00000164638-SLC29A4	Male	-1.163946843	1.15E-10	-0.000535422	0.995753872	1.11E-09	0.999240397	-0.890679278	2.42E-07	2.95E-06	0.890679278	trans
cg10039163_ENSG00000198771-RCSD1	Male	-0.835247435	2.68E-10	0.08669234	0.427892824	2.44E-09	0.844855002	-0.854523987	5.42E-07	5.83E-06	0.854523987	trans
cg11761102_ENSG00000201867-Y_RNA	Male	-0.932837385	7.28E-10	0.161088891	0.157624949	6.07E-09	0.441330026	-0.845654165	5.61E-08	8.45E-07	0.845654165	trans
cg20568108_ENSG00000170498-KISS1	Male	-1.351651642	1.40E-10	-0.020687584	0.831119397	1.33E-09	0.987211792	-1.18503912	5.26E-06	3.68E-05	1.18503912	trans
cg17096979_ENSG00000238560-Y_RNA	Male	-1.790391011	1.27E-10	0.009103335	0.91764673	1.22E-09	0.992087566	-1.228000491	4.18E-07	4.69E-06	1.228000491	trans
cg06811119_ENSG00000206978-Y_RNA	Male	-0.665259523	7.09E-10	0.226788512	0.164449461	5.92E-09	0.456999595	-0.85953529	1.33E-06	1.22E-05	0.85953529	trans
cg20983125_ENSG00000169031-COL4A3	Male	-1.08921111	1.21E-10	-0.001816631	0.978030701	1.16E-09	0.997198394	-0.937480345	5.24E-11	1.67E-09	0.937480345	trans
cg01776479_ENSG00000155659-VSIG4	Male	-0.853946984	2.70E-10	0.084563009	0.446228357	2.45E-09	0.857780851	-0.903703161	3.34E-07	3.88E-06	0.903703161	trans
cg10039163_ENSG00000159958-TNFRSF13C	Male	-1.036807055	1.71E-10	0.030316305	0.708025959	1.61E-09	0.967429633	-1.029828391	3.28E-11	1.09E-09	1.029828391	trans
cg11444278_ENSG00000169031-COL4A3	Male	0.868352341	1.30E-10	-0.007417854	0.943211402	1.24E-09	0.995372073	0.834047602	3.16E-08	5.13E-07	0.834047602	trans
cg11023174_ENSG00000199580-Y_RNA	Male	-0.997241108	2.12E-10	0.04643484	0.579880466	1.96E-09	0.929962102	-0.883827423	1.13E-09	2.68E-08	0.883827423	trans
cg04072177_ENSG00000199223-Y_RNA	Male	-1.165403271	4.08E-10	0.107965147	0.301979481	3.56E-09	0.705711745	-1.095783937	6.75E-08	9.92E-07	1.095783937	trans
cg10295807_ENSG00000132704-FCRL2	Male	-0.941372826	1.09E-09	0.084398685	0.117605949	8.78E-09	0.345869316	-1.040881563	3.74E-14	2.15E-12	1.040881563	trans
cg11444278_ENSG00000167483-NIBAN3	Male	0.847305861	3.76E-10	-0.093171383	0.344764225	3.31E-09	0.761191579	0.910443646	1.84E-09	4.15E-08	0.910443646	trans
cg10499042_ENSG00000207384-Y_RNA	Male	-1.093137644	1.54E-10	-0.020251342	0.845373584	1.46E-09	0.988314416	-0.861291815	1.14E-05	6.66E-05	0.861291815	trans
cg03214444_ENSG00000156076-WIF1	Male	-1.011246446	3.81E-10	0.108717548	0.345859198	3.35E-09	0.762300787	-0.993453865	1.17E-06	1.10E-05	0.993453865	trans
cg08268925_ENSG00000201602-Y_RNA	Male	-1.251713101	1.76E-10	0.021841376	0.75493064	1.65E-09	0.976860619	-1.147734967	8.21E-13	3.74E-11	1.147734967	trans
cg13468092_ENSG00000201892-Y_RNA	Male	-0.988545277	2.83E-10	8.28E-18	0.475596617	2.56E-09	0.878103437	-0.697038167	1.78E-05	9.27E-05	0.697038167	trans
cg06754924_ENSG00000182162-P2RY8	Male	-0.779884124	3.25E-10	0.126966616	0.41620259	2.91E-09	0.835990694	-0.751240695	4.31E-06	3.14E-05	0.751240695	trans
cg10097323_ENSG00000199223-Y_RNA	Male	-1.256041796	1.44E-10	0.007696118	0.939895393	1.37E-09	0.994898051	-1.057814225	5.99E-07	6.34E-06	1.057814225	trans
cg16255663_ENSG00000201351-Y_RNA	Male	-0.916589016	3.10E-10	0.061151369	0.443694851	2.77E-09	0.855989447	-0.873320064	1.44E-09	3.33E-08	0.873320064	trans
cg11718675_ENSG00000201006-Y_RNA	Male	-1.539258844	2.52E-10	-0.037654263	0.546704819	2.30E-09	0.915492697	-1.207594832	2.50E-11	8.55E-10	1.207594832	trans
cg11432526_ENSG00000212241-Y_RNA	Male	-1.55770629	1.76E-10	0.022376747	0.802531479	1.65E-09	0.982160015	-1.556013201	1.78E-11	6.25E-10	1.556013201	trans
cg03735043_ENSG00000207039-Y_RNA	Male	-0.924176948	1.52E-10	0.008801267	0.942559958	1.44E-09	0.99530049	-0.863103289	8.26E-08	1.18E-06	0.863103289	trans
cg23805120_ENSG00000174502-SLC26A9	Male	-1.382965338	9.26E-10	-0.114309284	0.15817613	7.56E-09	0.442550335	-1.095995396	2.25E-09	4.97E-08	1.095995396	trans
cg13180315_ENSG00000226396-ENSG00000226396	Male	0.920326046	1.80E-10	0.018243549	0.814451587	1.68E-09	0.985111318	0.897362886	8.54E-11	2.61E-09	0.897362886	trans
cg13458720_ENSG00000202041-Y_RNA	Male	-1.400427143	3.47E-10	0.083324718	0.42293771	3.08E-09	0.840959053	-1.546694015	4.23E-08	6.61E-07	1.546694015	trans
cg20511807_ENSG00000211955-IGHV3-33	Male	1.04069549	2.10E-10	-0.020688958	0.701917545	1.94E-09	0.96596077	1.046213142	1.36E-14	8.39E-13	1.046213142	trans
cg14924064_ENSG00000163519-TRAT1	Male	0.782523371	4.53E-10	-0.109532635	0.329561846	3.93E-09	0.743734012	0.899938201	9.98E-09	1.87E-07	0.899938201	trans
cg15408512_ENSG00000226396-ENSG00000226396	Male	-1.40292706	2.73E-10	-0.039498013	0.547655962	2.48E-09	0.915941109	-1.29790078	9.40E-13	4.24E-11	1.29790078	trans
cg10295807_ENSG00000188822-CNR2	Male	-0.929132829	1.14E-09	0.086065095	0.13124148	9.17E-09	0.379180674	-1.038165677	6.57E-14	3.61E-12	1.038165677	trans
cg17693656_ENSG00000003137-CYP26B1	Male	-0.756880261	9.67E-10	0.17928676	0.155617308	7.87E-09	0.436846548	-0.949581742	5.97E-09	1.18E-07	0.949581742	trans
cg19703425_ENSG00000099251-HSD17B7P2	Male	-1.596034558	3.60E-10	-0.074862274	0.419152632	3.18E-09	0.83800108	-1.27599784	4.55E-07	5.04E-06	1.27599784	trans
cg22027573_ENSG00000101255-TRIB3	Male	-1.216113819	1.74E-10	0.015104052	0.886291902	1.63E-09	0.989414894	-0.933332253	2.07E-07	2.59E-06	0.933332253	trans
cg14924064_ENSG00000083454-P2RX5	Male	0.889267403	3.53E-10	-0.068759386	0.441751149	3.12E-09	0.854215735	0.920528652	3.85E-10	1.02E-08	0.920528652	trans
cg04194055_ENSG00000201277-Y_RNA	Male	-1.038900856	2.96E-10	1.29E-17	0.531917119	2.66E-09	0.909907181	-1.025249457	1.54E-15	1.09E-13	1.025249457	trans
cg00456950_ENSG00000201279-Y_RNA	Male	-1.037342266	3.38E-10	0.069278029	0.471187078	3.01E-09	0.875049376	-0.816497531	7.12E-08	1.04E-06	0.816497531	trans
cg03513472_ENSG00000211892-IGHG4	Male	-0.960957356	2.85E-10	0.058073859	0.561583121	2.57E-09	0.922502711	-0.813754555	7.79E-08	1.12E-06	0.813754555	trans
cg13856652_ENSG00000199424-Y_RNA	Male	-1.438706865	2.53E-10	-0.038087347	0.634544616	2.31E-09	0.94912834	-1.530974593	3.28E-16	2.53E-14	1.530974593	trans
cg23579481_ENSG00000211955-IGHV3-33	Male	-1.748262196	2.03E-10	0.010913603	0.803859139	1.88E-09	0.98219183	-1.61847604	2.61E-17	2.30E-15	1.61847604	trans
cg19703425_ENSG00000117009-KMO	Male	-1.546001348	2.40E-10	-0.040664792	0.698841456	2.20E-09	0.964871878	-1.371256876	6.11E-08	9.11E-07	1.371256876	trans
cg18094693_ENSG00000201160-Y_RNA	Male	-1.460237801	1.97E-10	0.015101643	0.86847219	1.83E-09	0.988314416	-1.520808388	4.77E-12	1.88E-10	1.520808388	trans
cg17300451_ENSG00000189233-NUGGC	Male	-0.978380398	7.77E-10	0.138680449	0.220419724	6.45E-09	0.572471861	-0.8468332	2.14E-08	3.65E-07	0.8468332	trans
cg05398648_ENSG00000003137-CYP26B1	Male	-1.835534658	1.41E-09	-0.13016542	0.124444956	1.11E-08	0.362822619	-1.716400638	2.90E-11	9.75E-10	1.716400638	trans
cg26318251_ENSG00000214279-SCART1	Male	-1.196057623	2.06E-10	-0.014968331	0.861200057	1.91E-09	0.988314416	-0.94613375	6.19E-10	1.57E-08	0.94613375	trans
cg07139794_ENSG00000170498-KISS1	Male	-0.769491377	2.71E-10	0.049646913	0.655154556	2.46E-09	0.954260277	-0.769096556	1.72E-05	9.06E-05	0.769096556	trans
cg00935234_ENSG00000207196-Y_RNA	Male	-0.858169256	2.82E-10	0.055482632	0.629901185	2.55E-09	0.947927084	-0.91230365	1.50E-08	2.68E-07	0.91230365	trans
cg05898591_ENSG00000201277-Y_RNA	Male	1.656690927	2.98E-10	1.25E-17	0.596323713	2.68E-09	0.93577949	0.910636074	6.64E-10	1.67E-08	0.910636074	trans
cg17300451_ENSG00000182162-P2RY8	Male	-1.031652406	1.93E-10	0.006800117	0.949191126	1.80E-09	0.996074844	-0.843854749	8.09E-09	1.55E-07	0.843854749	trans
cg23404528_ENSG00000207209-Y_RNA	Male	0.793883894	3.93E-10	-0.080466583	0.477006226	3.44E-09	0.87877403	0.819126151	2.47E-07	3.01E-06	0.819126151	trans
cg10854295_ENSG00000201442-Y_RNA	Male	-3.583952775	2.81E-10	0.035054549	0.668407648	2.54E-09	0.958419405	-3.394937875	2.41E-12	1.01E-10	3.394937875	trans
cg17097571_ENSG00000184611-KCNH7	Male	0.955322806	2.25E-10	-0.020293077	0.836149847	2.07E-09	0.98804499	0.940313874	2.73E-07	3.28E-06	0.940313874	trans
cg02080116_ENSG00000202146-Y_RNA	Male	-0.790608248	3.49E-10	0.074754101	0.539457177	3.09E-09	0.911796198	-0.846019363	2.70E-08	4.47E-07	0.846019363	trans
cg11882358_ENSG00000202001-Y_RNA	Male	-1.460407317	2.42E-10	0.017784261	0.781547525	2.22E-09	0.979598171	-1.255716272	4.96E-13	2.35E-11	1.255716272	trans
cg26318251_ENSG00000155754-C2CD6	Male	-1.165899372	2.17E-10	-0.014474485	0.889668667	2.00E-09	0.989414894	-0.876032835	5.97E-08	8.92E-07	0.876032835	trans
cg03915648_ENSG00000165078-CPA6	Male	1.122621405	1.99E-09	-0.150061389	0.099785328	1.52E-08	0.3001071	1.090886898	6.12E-11	1.93E-09	1.090886898	trans
cg00920736_ENSG00000165078-CPA6	Male	-2.031411812	2.42E-10	0.018076368	0.821294281	2.22E-09	0.986201065	-1.656996512	5.89E-11	1.86E-09	1.656996512	trans
cg23024553_ENSG00000201723-Y_RNA	Male	-0.860574784	2.24E-10	-0.013113465	0.889970692	2.06E-09	0.989515303	-0.852296402	3.17E-08	5.15E-07	0.852296402	trans
cg08690235_ENSG00000199580-Y_RNA	Male	-0.994434683	3.01E-10	-0.039902253	0.667235179	2.70E-09	0.957986098	-0.688712603	2.67E-06	2.15E-05	0.688712603	trans
cg14203970_ENSG00000135426-TESPA1	Male	-2.053121894	6.18E-09	-0.153767035	0.032831191	4.25E-08	0.10852037	-1.909601041	7.63E-11	2.35E-09	1.909601041	trans
cg08547343_ENSG00000105974-CAV1	Male	1.191821765	2.88E-10	-0.033941085	0.706782896	2.60E-09	0.967302503	1.124497621	1.83E-09	4.14E-08	1.124497621	trans
cg12256809_ENSG00000121335-PRB2	Male	-0.930758254	9.13E-10	0.142370908	0.225408849	7.46E-09	0.581918549	-0.854652439	1.55E-05	8.38E-05	0.854652439	trans
cg20983125_ENSG00000120049-KCNIP2	Male	-0.973003864	3.70E-10	0.058388725	0.561184918	3.25E-09	0.922420765	-0.883852454	2.40E-08	4.03E-07	0.883852454	trans
cg08583127_ENSG00000200085-Y_RNA	Male	-0.835343812	3.67E-10	0.07185906	0.58187421	3.23E-09	0.930936139	-0.834216719	4.19E-07	4.71E-06	0.834216719	trans
cg04105065_ENSG00000187715-KBTBD12	Male	-1.144359171	2.60E-10	0.019223184	0.825957186	2.36E-09	0.986533713	-0.897461082	3.22E-08	5.22E-07	0.897461082	trans
cg04307318_ENSG00000203635-ENSG00000203635	Male	-1.101190239	3.29E-10	-0.034878483	0.656035611	2.94E-09	0.95433589	-0.940893984	9.56E-11	2.89E-09	0.940893984	trans
cg10324032_ENSG00000200208-Y_RNA	Male	-0.77656013	2.45E-10	-0.023510325	0.881232097	2.24E-09	0.989047487	-0.749234075	4.01E-06	2.97E-05	0.749234075	trans
cg04924345_ENSG00000201442-Y_RNA	Male	-0.738531587	2.80E-10	0.034734949	0.796232966	2.53E-09	0.981532864	-0.728631443	6.18E-06	4.17E-05	0.728631443	trans
cg13935206_ENSG00000155754-C2CD6	Male	-1.434288797	2.94E-10	-0.026340197	0.758928551	2.65E-09	0.977036945	-1.294283586	7.22E-11	2.24E-09	1.294283586	trans
cg00667948_ENSG00000201892-Y_RNA	Male	-1.084136011	6.49E-10	5.49E-18	0.344743425	5.47E-09	0.761153206	-0.974373526	1.31E-12	5.77E-11	0.974373526	trans
cg19219998_ENSG00000206978-Y_RNA	Male	-1.041673545	2.82E-10	0.023884438	0.82279421	2.55E-09	0.986224188	-1.03237791	2.73E-09	5.90E-08	1.03237791	trans
cg22280068_ENSG00000120049-KCNIP2	Male	-1.171608472	2.93E-10	-0.020487108	0.808106617	2.64E-09	0.98356423	-0.99927763	1.56E-09	3.58E-08	0.99927763	trans
cg03562628_ENSG00000214279-SCART1	Male	-2.067951664	4.27E-10	0.042840389	0.555381132	3.71E-09	0.919072482	-1.659249247	5.07E-13	2.40E-11	1.659249247	trans
cg17324671_ENSG00000083454-P2RX5	Male	-0.854284899	6.30E-10	-0.079302196	0.377724413	5.33E-09	0.797070807	-0.793958135	2.47E-08	4.14E-07	0.793958135	trans
cg16271481_ENSG00000199580-Y_RNA	Male	-1.927604457	3.12E-10	0.018799217	0.771407739	2.80E-09	0.978195403	-1.642007492	3.60E-13	1.74E-11	1.642007492	trans
cg19748509_ENSG00000200427-Y_RNA	Male	0.914637361	4.22E-09	-0.224905692	0.057358365	3.03E-08	0.182232033	0.888820356	1.19E-08	2.18E-07	0.888820356	trans
cg04060288_ENSG00000207176-Y_RNA	Male	-1.27490539	5.54E-10	0.069950759	0.44209951	4.73E-09	0.854633915	-1.116678235	1.35E-06	1.24E-05	1.116678235	trans
cg14795409_ENSG00000223023-Y_RNA	Male	-0.771341775	1.17E-09	0.147004946	0.211979043	9.40E-09	0.55637616	-0.856118711	2.44E-06	2.00E-05	0.856118711	trans
cg02288294_ENSG00000214279-SCART1	Male	-1.149226829	1.43E-09	-0.107404627	0.174620429	1.13E-08	0.479954393	-0.941221277	1.20E-09	2.84E-08	0.941221277	trans
cg19455396_ENSG00000184530-C6orf58	Male	-1.27758626	3.17E-10	-0.024562545	0.78846594	2.83E-09	0.980246706	-1.179390686	1.04E-09	2.50E-08	1.179390686	trans
cg06540372_ENSG00000207039-Y_RNA	Male	-0.971582439	8.03E-10	-0.136780127	0.312748077	6.64E-09	0.720921903	-0.807791853	3.33E-06	2.57E-05	0.807791853	trans
cg08268925_ENSG00000203635-ENSG00000203635	Male	-1.239810235	5.42E-10	0.046247927	0.469883643	4.63E-09	0.874314106	-1.063554694	1.30E-11	4.67E-10	1.063554694	trans
cg16653138_ENSG00000201277-Y_RNA	Male	-0.945592106	2.18E-09	3.73E-17	0.117930042	1.65E-08	0.346506494	-0.918599106	2.00E-11	6.95E-10	0.918599106	trans
cg27030245_ENSG00000207073-Y_RNA	Male	0.80472232	6.57E-10	0.09659807	0.393684579	5.54E-09	0.814282127	0.709876167	4.73E-06	3.38E-05	0.709876167	trans
cg16963484_ENSG00000175857-GAPT	Male	-0.633592606	1.65E-09	0.214363045	0.157807595	1.28E-08	0.441746932	-0.817238221	9.99E-07	9.67E-06	0.817238221	trans
cg11086960_ENSG00000100095-SEZ6L	Male	-1.031816197	1.02E-09	-0.108063796	0.261713024	8.24E-09	0.644959471	-0.848398112	2.44E-07	2.98E-06	0.848398112	trans
cg24856383_ENSG00000223023-Y_RNA	Male	1.488021955	5.90E-10	-0.076155121	0.457691982	5.02E-09	0.866135375	1.321508717	1.44E-08	2.58E-07	1.321508717	trans
cg04194055_ENSG00000202146-Y_RNA	Male	-0.853544151	2.96E-10	0.010524602	0.922166336	2.66E-09	0.992696088	-0.837391999	3.45E-08	5.55E-07	0.837391999	trans
cg07235343_ENSG00000226396-ENSG00000226396	Male	-1.364138828	1.00E-09	0.069738332	0.275187004	8.15E-09	0.666410671	-1.351527929	9.63E-13	4.34E-11	1.351527929	trans
cg11572138_ENSG00000201351-Y_RNA	Male	-2.532142032	4.37E-10	0.025436124	0.633958354	3.79E-09	0.94912834	-2.275236453	9.73E-17	8.03E-15	2.275236453	trans
cg14203970_ENSG00000122986-HVCN1	Male	-2.279150837	3.69E-09	-0.121981104	0.075409633	2.68E-08	0.233817666	-2.045059812	6.58E-12	2.52E-10	2.045059812	trans
cg13370086_ENSG00000100095-SEZ6L	Male	-1.092702342	8.27E-10	0.088527583	0.340407151	6.81E-09	0.756483097	-1.10130843	3.18E-09	6.77E-08	1.10130843	trans
cg05732866_ENSG00000206711-Y_RNA	Male	-1.937352647	4.12E-10	-6.26E-18	0.689622458	3.59E-09	0.962275416	-1.762970493	1.05E-23	1.65E-21	1.762970493	trans
cg05732866_ENSG00000207439-Y_RNA	Male	-1.937352647	4.12E-10	-6.26E-18	0.689622458	3.59E-09	0.962275416	-1.762970493	1.05E-23	1.65E-21	1.762970493	trans
cg02080116_ENSG00000201277-Y_RNA	Male	-0.962297715	3.49E-10	-5.48E-18	0.814934721	3.09E-09	0.985209986	-0.988892714	8.43E-15	5.36E-13	0.988892714	trans
cg25472353_ENSG00000238933-Y_RNA	Male	0.7096772	2.99E-10	0.006615597	0.955794574	2.69E-09	0.996101012	0.671005166	1.87E-05	9.60E-05	0.671005166	trans
cg24170716_ENSG00000182162-P2RY8	Male	-1.224685669	3.75E-10	-0.02193483	0.784628067	3.30E-09	0.980000335	-1.145976245	1.55E-11	5.51E-10	1.145976245	trans
cg15374032_ENSG00000165078-CPA6	Male	-1.230856306	1.10E-09	0.096940545	0.267937793	8.84E-09	0.655227953	-1.192930044	2.59E-11	8.81E-10	1.192930044	trans
cg26502489_ENSG00000200011-Y_RNA	Male	-0.925472425	3.68E-10	0.032151426	0.81026264	3.24E-09	0.98403528	-0.78802753	1.06E-05	6.29E-05	0.78802753	trans
cg22027573_ENSG00000099994-SUSD2	Male	-1.026825518	3.58E-10	0.021323166	0.858966729	3.17E-09	0.988314416	-0.803283066	1.08E-05	6.42E-05	0.803283066	trans
cg10100117_ENSG00000201442-Y_RNA	Male	-1.08362154	3.98E-10	0.029030691	0.774343358	3.48E-09	0.978616907	-0.969099457	3.52E-08	5.64E-07	0.969099457	trans
cg24605553_ENSG00000168421-RHOH	Male	0.771011635	1.52E-09	-0.196389064	0.20313365	1.19E-08	0.539287213	0.710257078	6.69E-06	4.43E-05	0.710257078	trans
cg11086960_ENSG00000241472-PTPRG-AS1	Male	-0.990625483	9.76E-09	0.224054114	0.031766056	6.43E-08	0.105189523	-1.004458871	1.61E-08	2.85E-07	1.004458871	trans
cg05392160_ENSG00000201867-Y_RNA	Male	-1.92055867	4.42E-10	0.027407712	0.708648029	3.84E-09	0.967636977	-1.605013721	6.20E-12	2.39E-10	1.605013721	trans
cg17735372_ENSG00000202306-Y_RNA	Male	-1.138585734	4.89E-10	0.048790895	0.64540839	4.22E-09	0.952553535	-1.114053924	1.79E-07	2.28E-06	1.114053924	trans
cg24007800_ENSG00000201006-Y_RNA	Male	-1.645796825	3.61E-10	-0.009709427	0.875776806	3.19E-09	0.988499453	-1.480087436	1.35E-14	8.32E-13	1.480087436	trans
cg11086960_ENSG00000152413-HOMER1	Male	-1.042335252	4.98E-10	0.049652287	0.638186393	4.28E-09	0.950649968	-0.873060933	1.05E-06	1.01E-05	0.873060933	trans
cg14203970_ENSG00000083454-P2RX5	Male	-2.145356047	1.88E-08	-0.156326892	0.016981312	1.16E-07	0.057999892	-1.911511563	5.92E-11	1.87E-09	1.911511563	trans
cg03206304_ENSG00000185499-MUC1	Male	-1.189696464	1.22E-09	0.11595636	0.262180036	9.79E-09	0.645634484	-1.051663616	3.22E-07	3.76E-06	1.051663616	trans
cg05818000_ENSG00000165078-CPA6	Male	-1.216271255	3.41E-10	-0.008777134	0.938896055	3.03E-09	0.994898051	-0.895002461	1.40E-07	1.85E-06	0.895002461	trans
cg11619434_ENSG00000181626-ANKRD62	Male	-1.00684463	2.04E-09	0.154584645	0.156971358	1.55E-08	0.439870832	-1.057360675	2.50E-07	3.03E-06	1.057360675	trans
cg17106653_ENSG00000143869-GDF7	Male	1.305262482	3.62E-09	-0.137339126	0.091384935	2.63E-08	0.277728935	1.316663257	2.68E-12	1.11E-10	1.316663257	trans
cg05324349_ENSG00000206792-Y_RNA	Male	-1.747481951	4.04E-10	0.016599588	0.825750801	3.53E-09	0.986518027	-1.478693351	3.60E-15	2.42E-13	1.478693351	trans
cg10100117_ENSG00000199424-Y_RNA	Male	-1.133465329	6.88E-10	0.05546583	0.496514226	5.76E-09	0.890425541	-1.174690919	2.00E-12	8.49E-11	1.174690919	trans
cg13935206_ENSG00000214279-SCART1	Male	-1.461659728	4.32E-10	-0.017703094	0.801542416	3.76E-09	0.982160015	-1.357603388	9.27E-13	4.19E-11	1.357603388	trans
cg19703425_ENSG00000163519-TRAT1	Male	-1.565421074	5.47E-10	-0.046504868	0.637089309	4.67E-09	0.949969063	-1.408079121	1.26E-08	2.29E-07	1.408079121	trans
cg20748012_ENSG00000199285-Y_RNA	Male	-0.796312688	5.50E-10	-0.050676605	0.642135281	4.70E-09	0.951880613	-0.758172902	1.03E-06	9.94E-06	0.758172902	trans
cg20651218_ENSG00000203635-ENSG00000203635	Male	-0.760851595	6.55E-10	-0.066827799	0.542378168	5.53E-09	0.913796267	-0.69555331	1.48E-05	8.10E-05	0.69555331	trans
cg17388638_ENSG00000188822-CNR2	Male	-0.862692154	1.43E-09	0.089230432	0.248991126	1.13E-08	0.623880894	-0.868485102	2.24E-09	4.95E-08	0.868485102	trans
cg12769996_ENSG00000100721-TCL1A	Male	-1.079145493	1.31E-08	-0.122543204	0.027197205	8.41E-08	0.090799334	-0.846622056	5.80E-09	1.15E-07	0.846622056	trans
cg07784793_ENSG00000174502-SLC26A9	Male	-1.185175188	4.88E-10	0.0379148	0.732396878	4.21E-09	0.972690406	-1.2197543	2.91E-12	1.20E-10	1.2197543	trans
cg02639667_ENSG00000201867-Y_RNA	Male	1.766789963	6.48E-10	0.047312974	0.553430427	5.46E-09	0.917949875	1.601042126	4.52E-13	2.16E-11	1.601042126	trans
cg19703425_ENSG00000083454-P2RX5	Male	-1.767589133	6.41E-10	-0.045210041	0.563673253	5.42E-09	0.923355845	-1.610524875	7.14E-12	2.71E-10	1.610524875	trans
cg14737164_ENSG00000206711-Y_RNA	Male	-1.124636735	6.78E-10	1.26E-17	0.537573897	5.69E-09	0.910945619	-0.985306162	3.09E-13	1.52E-11	0.985306162	trans
cg14737164_ENSG00000207439-Y_RNA	Male	-1.124636735	6.78E-10	1.26E-17	0.537573897	5.69E-09	0.910945619	-0.985306162	3.09E-13	1.52E-11	0.985306162	trans
cg05608612_ENSG00000199840-Y_RNA	Male	-1.176218466	8.31E-10	1.62E-17	0.444530427	6.84E-09	0.856584316	-0.958921471	2.91E-12	1.20E-10	0.958921471	trans
cg09363777_ENSG00000207080-Y_RNA	Male	-1.195187493	8.62E-10	-0.075443626	0.432747805	7.07E-09	0.84837721	-0.974590061	1.02E-07	1.41E-06	0.974590061	trans
cg13370086_ENSG00000144278-GALNT13	Male	-1.078251464	1.68E-09	0.12641224	0.230800383	1.31E-08	0.592071943	-1.044038476	2.17E-07	2.69E-06	1.044038476	trans
cg19009469_ENSG00000199424-Y_RNA	Male	-0.691286923	1.01E-09	0.11121872	0.385925836	8.18E-09	0.805674572	-0.844729754	5.14E-07	5.58E-06	0.844729754	trans
cg16972508_ENSG00000214279-SCART1	Male	-1.672789891	5.31E-10	0.021765633	0.753825417	4.55E-09	0.976323648	-1.48636999	2.84E-13	1.40E-11	1.48636999	trans
cg16062368_ENSG00000189233-NUGGC	Male	-1.542521808	4.79E-10	0.019191385	0.836347192	4.14E-09	0.988057963	-1.045874025	9.05E-09	1.71E-07	1.045874025	trans
cg13347397_ENSG00000226396-ENSG00000226396	Male	-1.036191483	5.03E-10	0.019118799	0.799484462	4.33E-09	0.982160015	-1.018439534	2.13E-11	7.36E-10	1.018439534	trans
cg17106653_ENSG00000122986-HVCN1	Male	1.358882229	3.05E-09	-0.115124135	0.137039771	2.26E-08	0.393232422	1.269744186	5.90E-12	2.28E-10	1.269744186	trans
cg10387173_ENSG00000169992-NLGN2	Male	-1.682796586	8.40E-10	-0.068201418	0.500360728	6.91E-09	0.89276902	-1.40928051	1.33E-08	2.40E-07	1.40928051	trans
cg06320570_ENSG00000163519-TRAT1	Male	-1.611831519	3.88E-09	0.145158643	0.110083997	2.80E-08	0.327041067	-1.4174893	3.85E-08	6.09E-07	1.4174893	trans
cg04726019_ENSG00000211892-IGHG4	Male	-0.959359551	8.07E-10	0.040541472	0.5296164	6.67E-09	0.908528485	-0.991625685	1.30E-12	5.74E-11	0.991625685	trans
cg04015129_ENSG00000101210-EEF1A2	Male	-1.730948087	7.36E-10	0.024910747	0.582802019	6.13E-09	0.931145876	-1.719455688	2.88E-18	2.76E-16	1.719455688	trans
cg07443778_ENSG00000003137-CYP26B1	Male	-1.147416002	7.18E-10	-0.048355244	0.60076492	5.99E-09	0.93748863	-1.129771044	1.10E-09	2.62E-08	1.129771044	trans
cg14846514_ENSG00000238933-Y_RNA	Male	-1.110814419	2.65E-09	-0.125405934	0.169478725	1.98E-08	0.468460388	-0.932219077	2.94E-06	2.33E-05	0.932219077	trans
cg06803261_ENSG00000132704-FCRL2	Male	-1.172029885	4.28E-09	0.075084532	0.105507422	3.07E-08	0.315152884	-1.134037561	3.49E-13	1.70E-11	1.134037561	trans
cg20241816_ENSG00000200162-Y_RNA	Male	-1.045771082	8.08E-10	3.58E-18	0.559059423	6.67E-09	0.921005999	-1.055103817	1.06E-14	6.65E-13	1.055103817	trans
cg13856652_ENSG00000200298-Y_RNA	Male	-0.935521994	6.06E-10	-0.037819794	0.752474214	5.14E-09	0.976323648	-0.951943212	3.10E-06	2.43E-05	0.951943212	trans
cg07346920_ENSG00000201351-Y_RNA	Male	-0.866034262	6.50E-10	-0.040350833	0.703056391	5.48E-09	0.966388679	-0.776239829	6.45E-07	6.74E-06	0.776239829	trans
cg20451596_ENSG00000206792-Y_RNA	Male	-2.444954638	4.82E-10	-0.00341926	0.954021486	4.16E-09	0.996101012	-2.13506945	1.16E-15	8.36E-14	2.13506945	trans
cg08690235_ENSG00000184530-C6orf58	Male	-0.816776741	4.66E-10	0.001315608	0.991620749	4.03E-09	0.999240397	-0.664289735	1.86E-05	9.60E-05	0.664289735	trans
cg15032844_ENSG00000199801-Y_RNA	Male	-2.00469812	7.00E-10	-6.61E-18	0.662463082	5.86E-09	0.956613015	-1.400987493	1.04E-11	3.83E-10	1.400987493	trans
cg23974730_ENSG00000010671-BTK	Male	1.167224345	8.59E-10	-0.052635329	0.544319186	7.05E-09	0.914651774	0.955303901	1.44E-10	4.17E-09	0.955303901	trans
cg19653415_ENSG00000170989-S1PR1	Male	-1.605962251	6.54E-10	-0.018250736	0.742316276	5.52E-09	0.973918474	-1.367283929	1.52E-12	6.61E-11	1.367283929	trans
cg16348536_ENSG00000189233-NUGGC	Male	-1.145973727	9.94E-10	0.066149461	0.49440619	8.07E-09	0.889235285	-0.929612806	1.77E-08	3.08E-07	0.929612806	trans
cg20615820_ENSG00000206978-Y_RNA	Male	-1.035302354	7.98E-10	0.051754394	0.616044704	6.60E-09	0.943374955	-1.106438111	7.77E-10	1.92E-08	1.106438111	trans
cg00837832_ENSG00000207302-Y_RNA	Male	-0.914016603	2.96E-09	0.20352557	0.166489179	2.19E-08	0.461651786	-0.863457746	7.04E-07	7.25E-06	0.863457746	trans
cg19703425_ENSG00000143869-GDF7	Male	-1.757529699	5.38E-10	-0.006860472	0.936206368	4.60E-09	0.994588932	-1.693031165	5.68E-12	2.21E-10	1.693031165	trans
cg24605553_ENSG00000143110-C1orf162	Male	0.841455845	3.71E-09	-0.237291862	0.135848391	2.69E-08	0.390458198	0.768713144	3.21E-06	2.50E-05	0.768713144	trans
cg10039163_ENSG00000099251-HSD17B7P2	Male	-0.916975909	8.20E-10	0.046487452	0.622321763	6.76E-09	0.945027075	-1.047012164	5.79E-10	1.47E-08	1.047012164	trans
cg22597706_ENSG00000207196-Y_RNA	Male	-0.781474978	7.45E-10	0.04727969	0.685553918	6.21E-09	0.961797715	-0.797715436	2.92E-07	3.47E-06	0.797715436	trans
cg22280068_ENSG00000122986-HVCN1	Male	-1.148766773	6.23E-10	0.018136989	0.825260146	5.27E-09	0.986471692	-0.941618093	1.50E-08	2.67E-07	0.941618093	trans
cg01008267_ENSG00000187715-KBTBD12	Male	-1.064321206	7.05E-10	0.033457402	0.730898595	5.90E-09	0.972507744	-0.861055842	1.65E-07	2.14E-06	0.861055842	trans
cg12769996_ENSG00000135144-DTX1	Male	-1.067693012	8.04E-10	-0.034349097	0.65684027	6.64E-09	0.954453922	-0.976943033	7.03E-11	2.18E-09	0.976943033	trans
cg10039163_ENSG00000122224-LY9	Male	-0.866944766	1.62E-09	0.102051662	0.328474603	1.26E-08	0.742317606	-0.899110046	1.75E-07	2.25E-06	0.899110046	trans
cg15912082_ENSG00000202001-Y_RNA	Male	-1.32956093	6.07E-10	0.010220478	0.896154681	5.14E-09	0.990421968	-0.956874473	1.47E-09	3.40E-08	0.956874473	trans
cg07330196_ENSG00000144278-GALNT13	Male	-1.069208184	1.70E-09	0.113008939	0.321385972	1.32E-08	0.732721941	-0.834237886	5.67E-06	3.89E-05	0.834237886	trans
cg09781987_ENSG00000206905-Y_RNA	Male	-1.181660404	2.92E-09	-2.16E-17	0.188025185	2.16E-08	0.508150011	-1.089479983	3.69E-14	2.12E-12	1.089479983	trans
cg16977073_ENSG00000159958-TNFRSF13C	Male	-0.972938776	4.44E-09	0.126106557	0.125863517	3.17E-08	0.365961318	-1.097168597	3.30E-12	1.34E-10	1.097168597	trans
cg00095099_ENSG00000201867-Y_RNA	Male	-2.025824973	9.43E-10	0.041970393	0.599473358	7.69E-09	0.93689235	-1.318839061	7.92E-09	1.52E-07	1.318839061	trans
cg04738355_ENSG00000201881-Y_RNA	Male	-1.065111237	1.52E-09	2.42E-17	0.377108238	1.19E-08	0.79661972	-0.893102465	8.96E-09	1.70E-07	0.893102465	trans
cg11865801_ENSG00000155754-C2CD6	Male	-0.796173236	2.50E-09	0.161606133	0.229547651	1.88E-08	0.589709686	-0.901237476	1.91E-08	3.29E-07	0.901237476	trans
cg14313932_ENSG00000201723-Y_RNA	Male	-0.763934871	6.80E-10	0.019456054	0.84719506	5.70E-09	0.988314416	-0.800701437	2.44E-07	2.97E-06	0.800701437	trans
cg25716065_ENSG00000169992-NLGN2	Male	0.949557394	3.13E-09	0.141712056	0.184207352	2.31E-08	0.500433083	0.780947643	4.29E-06	3.13E-05	0.780947643	trans
cg17106653_ENSG00000120049-KCNIP2	Male	1.389386102	1.35E-09	-0.06349726	0.427130783	1.07E-08	0.844299089	1.380845371	1.33E-13	6.95E-12	1.380845371	trans
cg17388638_ENSG00000010671-BTK	Male	-0.781671528	5.26E-09	0.172304126	0.109734558	3.68E-08	0.326177112	-0.860618911	2.55E-08	4.25E-07	0.860618911	trans
cg15001930_ENSG00000177359-ENSG00000177359	Male	-1.116131004	7.44E-10	-0.023645348	0.78728992	6.20E-09	0.980234783	-0.82115256	2.18E-07	2.71E-06	0.82115256	trans
cg23974730_ENSG00000169031-COL4A3	Male	1.260545404	6.47E-10	0.007976937	0.909272492	5.46E-09	0.991990339	0.929468437	3.02E-10	8.20E-09	0.929468437	trans
cg10959048_ENSG00000135426-TESPA1	Male	-1.361101444	5.93E-10	-0.000337816	0.996667255	5.03E-09	0.999351404	-1.178091869	5.06E-09	1.02E-07	1.178091869	trans
cg17608345_ENSG00000206978-Y_RNA	Male	-1.073508356	1.49E-09	0.081554508	0.397997786	1.17E-08	0.818533756	-1.119379827	1.64E-09	3.75E-08	1.119379827	trans
cg16589950_ENSG00000200298-Y_RNA	Male	-1.062531066	2.16E-09	0.113742447	0.277026873	1.64E-08	0.669175158	-1.277251774	2.83E-07	3.38E-06	1.277251774	trans
cg21777436_ENSG00000206792-Y_RNA	Male	-1.467653444	9.36E-10	-0.032936706	0.655152497	7.63E-09	0.954260277	-1.05606174	4.03E-10	1.06E-08	1.05606174	trans
cg22280068_ENSG00000143110-C1orf162	Male	-0.974586692	1.30E-09	0.072515082	0.475453754	1.03E-08	0.878038281	-0.886459585	2.48E-07	3.02E-06	0.886459585	trans
cg17918184_ENSG00000135144-DTX1	Male	-1.320408902	1.64E-09	0.061647187	0.38660504	1.28E-08	0.806366985	-1.302826207	3.29E-14	1.90E-12	1.302826207	trans
cg21849790_ENSG00000201351-Y_RNA	Male	0.909090701	1.01E-09	-0.037260782	0.63677783	8.19E-09	0.949894793	0.854708856	6.74E-09	1.32E-07	0.854708856	trans
cg03588513_ENSG00000179593-ALOX15B	Male	-1.636567759	7.89E-10	-0.016673608	0.821658228	6.54E-09	0.986201065	-1.159706279	5.00E-08	7.65E-07	1.159706279	trans
cg04015129_ENSG00000201314-Y_RNA	Male	-1.286896475	8.47E-10	0.0277162	0.785749724	6.96E-09	0.980000335	-1.249652127	7.00E-09	1.36E-07	1.249652127	trans
cg02671217_ENSG00000201006-Y_RNA	Male	-1.221233649	7.06E-10	0.003873416	0.955050263	5.90E-09	0.996101012	-1.149137139	1.51E-12	6.59E-11	1.149137139	trans
cg10295807_ENSG00000122986-HVCN1	Male	-0.834031061	1.18E-09	0.054010052	0.573758968	9.47E-09	0.927296613	-0.902360415	1.31E-09	3.06E-08	0.902360415	trans
cg09543047_ENSG00000200008-Y_RNA	Male	-1.445906275	7.64E-10	-2.12E-18	0.895336445	6.35E-09	0.990131173	-1.269817919	2.32E-15	1.60E-13	1.269817919	trans
cg25994476_ENSG00000177359-ENSG00000177359	Male	1.059478946	1.89E-09	0.07209453	0.36446741	1.45E-08	0.782861462	0.993352196	2.80E-10	7.66E-09	0.993352196	trans
cg17106653_ENSG00000132704-FCRL2	Male	1.542470659	2.05E-09	-0.042137166	0.338552504	1.57E-08	0.754452792	1.449947387	1.30E-17	1.18E-15	1.449947387	trans
cg10854295_ENSG00000199424-Y_RNA	Male	-3.715725439	8.58E-10	0.01489237	0.821606437	7.04E-09	0.986201065	-3.675506404	3.28E-15	2.21E-13	3.675506404	trans
cg23974730_ENSG00000120049-KCNIP2	Male	1.131475259	1.31E-09	-0.064001458	0.548320778	1.04E-08	0.915944424	0.970876369	1.26E-09	2.95E-08	0.970876369	trans
cg06320570_ENSG00000143110-C1orf162	Male	-1.65114436	9.87E-10	0.03220365	0.731021626	8.02E-09	0.972507744	-1.331488309	3.24E-07	3.79E-06	1.331488309	trans
cg14924064_ENSG00000099251-HSD17B7P2	Male	0.777964908	1.44E-09	-0.070232244	0.507458975	1.13E-08	0.897162537	0.857536246	7.86E-08	1.13E-06	0.857536246	trans
cg19932577_ENSG00000003137-CYP26B1	Male	-1.204820017	1.46E-09	-0.069195234	0.500712341	1.15E-08	0.892890763	-1.125828891	3.25E-10	8.77E-09	1.125828891	trans
cg20983125_ENSG00000168421-RHOH	Male	-0.725682101	2.27E-09	0.115532349	0.32368609	1.72E-08	0.735914146	-0.766742119	6.11E-07	6.45E-06	0.766742119	trans
cg16963484_ENSG00000135426-TESPA1	Male	-0.644350066	2.79E-09	0.151327285	0.264476646	2.07E-08	0.649483013	-0.759690732	3.66E-06	2.77E-05	0.759690732	trans
cg04015129_ENSG00000201881-Y_RNA	Male	-1.286896475	8.47E-10	-3.33E-18	0.895780214	6.96E-09	0.990289034	-1.302346399	1.19E-12	5.29E-11	1.302346399	trans
cg20983125_ENSG00000135426-TESPA1	Male	-0.86766319	7.79E-10	-0.002521604	0.980544002	6.46E-09	0.997622376	-0.793485012	2.16E-07	2.69E-06	0.793485012	trans
cg17324671_ENSG00000159958-TNFRSF13C	Male	-0.828616369	1.89E-09	-0.075438728	0.408945143	1.45E-08	0.828402211	-0.747703127	1.73E-07	2.22E-06	0.747703127	trans
cg06803261_ENSG00000169031-COL4A3	Male	-1.181203546	1.15E-09	0.023518734	0.672662642	9.23E-09	0.959749336	-1.05508315	3.27E-11	1.09E-09	1.05508315	trans
cg22762615_ENSG00000124875-CXCL6	Male	0.603264467	1.10E-09	-0.048318251	0.715047651	8.89E-09	0.969509584	0.698792932	1.66E-05	8.83E-05	0.698792932	trans
cg25994476_ENSG00000222698-Y_RNA	Male	0.812076442	2.25E-09	-0.104692957	0.350107736	1.70E-08	0.767605304	0.821211947	2.40E-06	1.98E-05	0.821211947	trans
cg00545295_ENSG00000200060-Y_RNA	Male	1.137451641	9.99E-10	0.026400861	0.810908231	8.11E-09	0.984200653	1.070516149	2.09E-10	5.89E-09	1.070516149	trans
cg01561629_ENSG00000201892-Y_RNA	Male	-1.055334593	1.39E-09	3.37E-18	0.588021534	1.10E-08	0.932597518	-0.978702157	1.93E-12	8.20E-11	0.978702157	trans
cg20516643_ENSG00000202001-Y_RNA	Male	-1.503458051	1.20E-09	0.025387697	0.684501814	9.59E-09	0.961784526	-1.445421445	1.85E-14	1.11E-12	1.445421445	trans
cg27380499_ENSG00000167483-NIBAN3	Male	0.828200838	1.03E-09	-0.027317183	0.804237018	8.34E-09	0.98219183	0.879211842	2.25E-08	3.81E-07	0.879211842	trans
cg19973291_ENSG00000206792-Y_RNA	Male	-1.445321926	1.31E-09	0.035271929	0.632385806	1.04E-08	0.948830255	-1.170782868	1.87E-12	7.95E-11	1.170782868	trans
cg17106653_ENSG00000010671-BTK	Male	1.386411767	5.84E-09	-0.094802772	0.143197322	4.05E-08	0.408002734	1.361661045	1.80E-14	1.08E-12	1.361661045	trans
cg19335711_ENSG00000184530-C6orf58	Male	-1.156283514	9.25E-10	0.010321688	0.909029761	7.55E-09	0.991990339	-1.093347512	2.77E-09	5.99E-08	1.093347512	trans
cg06817609_ENSG00000168542-COL3A1	Male	-1.17242125	3.36E-09	0.095934798	0.250426748	2.46E-08	0.626455328	-1.250634758	5.97E-12	2.30E-10	1.250634758	trans
cg17106653_ENSG00000211955-IGHV3-33	Male	1.521519146	2.01E-09	0.03828167	0.421616043	1.53E-08	0.840243081	1.363254837	5.25E-16	3.95E-14	1.363254837	trans
cg01062838_ENSG00000156076-WIF1	Male	-1.114708199	2.19E-09	0.096586446	0.396964791	1.67E-08	0.817618884	-1.025537732	3.95E-06	2.94E-05	1.025537732	trans
cg02807201_ENSG00000200011-Y_RNA	Male	4.35336749	1.13E-09	-0.026594341	0.780226992	9.07E-09	0.979394879	3.693996836	3.49E-06	2.66E-05	3.693996836	trans
cg14203970_ENSG00000143110-C1orf162	Male	-1.897514673	1.80E-08	-0.166725983	0.049263299	1.11E-07	0.158591764	-1.681415439	4.36E-08	6.79E-07	1.681415439	trans
cg22394530_ENSG00000199801-Y_RNA	Male	-1.797427709	1.19E-09	-5.56E-18	0.751925088	9.54E-09	0.976323648	-1.131459738	5.93E-10	1.51E-08	1.131459738	trans
cg03653504_ENSG00000207210-Y_RNA	Male	-1.355115641	1.56E-09	1.78E-17	0.576622282	1.22E-08	0.928596144	-1.252980054	1.65E-17	1.48E-15	1.252980054	trans
cg15335251_ENSG00000199840-Y_RNA	Male	-0.992560631	1.27E-09	9.38E-18	0.713033497	1.01E-08	0.969038667	-0.874280817	7.00E-10	1.75E-08	0.874280817	trans
cg22865501_ENSG00000199840-Y_RNA	Male	-0.996843214	1.59E-09	1.09E-17	0.583540887	1.24E-08	0.931567194	-0.946132335	3.25E-12	1.33E-10	0.946132335	trans
cg17158894_ENSG00000105205-CLC	Male	-1.112666257	1.36E-09	0.061944713	0.682448204	1.07E-08	0.961658431	-0.987413555	2.52E-07	3.06E-06	0.987413555	trans
cg10958924_ENSG00000187955-COL14A1	Male	1.099063789	2.76E-09	-0.082980318	0.340213842	2.05E-08	0.756409716	0.97093381	4.42E-09	9.06E-08	0.97093381	trans
cg21828663_ENSG00000200011-Y_RNA	Male	-0.841663852	1.15E-09	0.025711901	0.819399169	9.26E-09	0.985732724	-0.895538712	1.29E-06	1.20E-05	0.895538712	trans
cg03214444_ENSG00000222698-Y_RNA	Male	-1.138390885	1.89E-09	0.072720035	0.504029088	1.45E-08	0.895163938	-0.889747528	1.42E-05	7.83E-05	0.889747528	trans
cg25348374_ENSG00000202146-Y_RNA	Male	1.092677723	6.52E-09	0.152538102	0.148925414	4.46E-08	0.421683435	0.755817409	1.76E-06	1.53E-05	0.755817409	trans
cg10295807_ENSG00000168421-RHOH	Male	-0.632748224	3.86E-09	0.130702676	0.254589393	2.79E-08	0.633209954	-0.773687246	2.41E-07	2.94E-06	0.773687246	trans
cg16977073_ENSG00000083454-P2RX5	Male	-0.985286713	4.36E-09	0.098184129	0.227529374	3.12E-08	0.586162191	-1.066740389	2.04E-11	7.09E-10	1.066740389	trans
cg07405255_ENSG00000152413-HOMER1	Male	-1.118267349	1.51E-08	0.19313049	0.065904707	9.54E-08	0.206929566	-0.958189541	8.93E-07	8.82E-06	0.958189541	trans
cg11815008_ENSG00000200463-SNORD118	Male	-0.613859609	7.97E-09	0.264872538	0.128226733	5.36E-08	0.371831794	-0.823007356	2.16E-06	1.81E-05	0.823007356	trans
cg09480417_ENSG00000227082-LINC02798	Male	-1.019047967	2.27E-09	0.086104437	0.460099955	1.72E-08	0.867539194	-0.905225249	9.76E-06	5.93E-05	0.905225249	trans
cg16653138_ENSG00000202146-Y_RNA	Male	-0.77688319	2.18E-09	0.088438342	0.479811062	1.65E-08	0.881162154	-0.844143587	2.00E-07	2.52E-06	0.844143587	trans
cg12607106_ENSG00000164932-CTHRC1	Male	-1.344745581	1.11E-09	0.007243262	0.942354341	8.92E-09	0.995287757	-1.199624297	5.25E-07	5.68E-06	1.199624297	trans
cg02874992_ENSG00000003137-CYP26B1	Male	-0.81235543	2.99E-09	0.122743784	0.352687356	2.21E-08	0.770666787	-0.922450241	5.54E-09	1.11E-07	0.922450241	trans
cg17324671_ENSG00000099251-HSD17B7P2	Male	-0.753320476	1.54E-09	0.042340344	0.691650966	1.20E-08	0.96266637	-0.817763874	2.06E-07	2.58E-06	0.817763874	trans
cg23974730_ENSG00000188822-CNR2	Male	1.246532575	1.53E-09	-0.023645616	0.703605812	1.20E-08	0.9665478	0.953578354	6.12E-11	1.93E-09	0.953578354	trans
cg23974730_ENSG00000132704-FCRL2	Male	1.247491096	2.95E-09	-0.053152478	0.364974112	2.19E-08	0.783503671	0.94781528	1.55E-10	4.47E-09	0.94781528	trans
cg16963484_ENSG00000122986-HVCN1	Male	-0.706336647	3.29E-09	0.124838739	0.331788606	2.42E-08	0.746533589	-0.832374507	3.14E-07	3.69E-06	0.832374507	trans
cg10959048_ENSG00000122986-HVCN1	Male	-1.480469433	1.15E-09	0.004876525	0.949256956	9.23E-09	0.996077826	-1.300219661	1.15E-10	3.41E-09	1.300219661	trans
cg20692464_ENSG00000201351-Y_RNA	Male	-1.974440661	1.99E-09	0.033716669	0.548679503	1.52E-08	0.915944424	-1.890829562	9.95E-17	8.21E-15	1.890829562	trans
cg07474672_ENSG00000100095-SEZ6L	Male	-0.949106559	2.09E-09	-0.063360915	0.528863172	1.59E-08	0.907981712	-0.863809183	6.43E-08	9.51E-07	0.863809183	trans
cg04325406_ENSG00000155754-C2CD6	Male	-1.505537238	2.79E-09	0.0752416	0.397367014	2.08E-08	0.817872763	-1.464191578	7.69E-12	2.91E-10	1.464191578	trans
cg10959048_ENSG00000175857-GAPT	Male	-1.302066212	1.79E-09	0.043515836	0.631292598	1.38E-08	0.948302415	-1.14350526	3.26E-08	5.28E-07	1.14350526	trans
cg14611230_ENSG00000003137-CYP26B1	Male	-0.827666176	2.41E-09	0.140099253	0.477641088	1.81E-08	0.87925505	-0.719836879	1.95E-05	9.92E-05	0.719836879	trans
cg06696666_ENSG00000165078-CPA6	Male	-1.700646948	5.23E-09	-0.101711079	0.221817506	3.67E-08	0.575175849	-1.192172159	1.39E-08	2.50E-07	1.192172159	trans
cg24605553_ENSG00000169031-COL4A3	Male	1.093980688	2.71E-09	-0.068013319	0.434188388	2.02E-08	0.849213494	0.83586421	1.82E-08	3.16E-07	0.83586421	trans
cg13064049_ENSG00000200427-Y_RNA	Male	1.083286139	1.35E-09	-0.018812701	0.877173198	1.07E-08	0.988566123	1.009742113	1.02E-11	3.76E-10	1.009742113	trans
cg09861450_ENSG00000202001-Y_RNA	Male	1.602553051	1.69E-09	-0.024043754	0.714121463	1.31E-08	0.969509584	1.255725602	3.35E-11	1.11E-09	1.255725602	trans
cg10295807_ENSG00000169031-COL4A3	Male	-0.89846858	6.33E-09	0.084166373	0.190741316	4.35E-08	0.513836953	-0.999835499	3.00E-12	1.23E-10	0.999835499	trans
cg10991855_ENSG00000207209-Y_RNA	Male	-0.777638409	1.29E-09	0.00944905	0.938201919	1.02E-08	0.994898051	-0.747117307	4.18E-06	3.07E-05	0.747117307	trans
cg17096979_ENSG00000167483-NIBAN3	Male	-2.046860148	1.98E-09	0.023854498	0.617516378	1.52E-08	0.943956907	-1.534289937	1.73E-11	6.08E-10	1.534289937	trans
cg15735438_ENSG00000202368-Y_RNA	Male	-1.077784146	1.51E-09	-1.46E-18	0.817237198	1.19E-08	0.985209986	-0.984672969	3.04E-12	1.25E-10	0.984672969	trans
cg17096979_ENSG00000175857-GAPT	Male	-1.629060462	3.85E-09	0.085906021	0.330126467	2.79E-08	0.744444906	-1.249245111	1.98E-07	2.49E-06	1.249245111	trans
cg16977073_ENSG00000189233-NUGGC	Male	-0.925226114	5.98E-09	0.112960177	0.214753691	4.13E-08	0.561616523	-1.057662643	6.85E-11	2.13E-09	1.057662643	trans
cg19703425_ENSG00000159958-TNFRSF13C	Male	-1.722601424	1.46E-09	-0.01147945	0.88537435	1.15E-08	0.989414894	-1.664573164	8.98E-13	4.07E-11	1.664573164	trans
cg16963484_ENSG00000169031-COL4A3	Male	-0.784064428	3.29E-09	0.073618556	0.395724841	2.42E-08	0.81646563	-0.807744648	9.40E-08	1.32E-06	0.807744648	trans
cg00935234_ENSG00000202146-Y_RNA	Male	-0.922614902	4.77E-09	0.103211156	0.274104201	3.38E-08	0.665016971	-0.955492908	1.90E-09	4.27E-08	0.955492908	trans
cg05398648_ENSG00000110944-IL23A	Male	-1.42299429	1.68E-09	0.028355729	0.780446669	1.31E-08	0.979394879	-1.530614959	1.29E-08	2.35E-07	1.530614959	trans
cg14924064_ENSG00000159958-TNFRSF13C	Male	0.858586051	1.46E-09	-0.011080595	0.903075655	1.15E-08	0.991539325	0.789601551	8.10E-08	1.16E-06	0.789601551	trans
cg23974730_ENSG00000122986-HVCN1	Male	1.089253324	6.97E-09	-0.135338664	0.190241178	4.75E-08	0.512719271	0.85479429	7.91E-08	1.14E-06	0.85479429	trans
cg04738355_ENSG00000201314-Y_RNA	Male	-1.065111237	1.52E-09	-0.015866321	0.885830905	1.19E-08	0.989414894	-0.892875984	7.08E-07	7.28E-06	0.892875984	trans
cg13799853_ENSG00000198771-RCSD1	Male	0.706951391	3.39E-09	-0.102482303	0.400904945	2.48E-08	0.820936041	0.689021659	1.87E-05	9.62E-05	0.689021659	trans
cg24605553_ENSG00000135426-TESPA1	Male	0.879618159	7.48E-09	-0.181057603	0.182269452	5.06E-08	0.496155659	0.863233203	3.79E-08	6.02E-07	0.863233203	trans
cg06320570_ENSG00000159958-TNFRSF13C	Male	-1.801586851	3.96E-09	0.068549094	0.352842455	2.86E-08	0.770874722	-1.667368472	5.05E-12	1.99E-10	1.667368472	trans
cg12580503_ENSG00000199285-Y_RNA	Male	-0.919642113	7.15E-09	0.128648459	0.195443758	4.86E-08	0.523331096	-0.979697319	2.34E-08	3.94E-07	0.979697319	trans
cg07474672_ENSG00000144278-GALNT13	Male	-0.945367377	2.41E-09	0.063317	0.58046405	1.82E-08	0.930376112	-0.800393029	4.09E-06	3.02E-05	0.800393029	trans
cg26612252_ENSG00000206817-Y_RNA	Male	0.820412131	1.44E-09	-0.004468188	0.973222221	1.13E-08	0.997069315	0.696359291	9.55E-06	5.83E-05	0.696359291	trans
cg20695032_ENSG00000242366-UGT1A8	Male	-0.833579666	3.26E-09	0.087852233	0.441713246	2.40E-08	0.854186974	-0.918866078	9.00E-07	8.88E-06	0.918866078	trans
cg18180710_ENSG00000201466-Y_RNA	Male	1.236739877	1.80E-09	0.018184077	0.815997802	1.39E-08	0.985209986	1.147196563	4.00E-11	1.31E-09	1.147196563	trans
cg18180710_ENSG00000206817-Y_RNA	Male	1.231576272	2.58E-09	-0.03817843	0.570840214	1.93E-08	0.925875286	1.260430747	5.20E-14	2.91E-12	1.260430747	trans
cg13957457_ENSG00000202146-Y_RNA	Male	-0.79947658	2.61E-09	0.061139401	0.573262987	1.95E-08	0.927009813	-0.858630199	2.70E-08	4.46E-07	0.858630199	trans
cg16045677_ENSG00000199580-Y_RNA	Male	-1.242128656	1.88E-09	-0.019385015	0.796604359	1.44E-08	0.981611097	-0.799534798	4.61E-07	5.09E-06	0.799534798	trans
cg10295807_ENSG00000135426-TESPA1	Male	-0.71223543	3.19E-08	0.198372052	0.047356395	1.86E-07	0.152793304	-0.951264647	5.20E-10	1.34E-08	0.951264647	trans
cg19703425_ENSG00000198771-RCSD1	Male	-1.359069915	6.67E-09	-0.129166294	0.228251589	4.56E-08	0.587519484	-1.221175155	8.68E-07	8.62E-06	1.221175155	trans
cg14924064_ENSG00000198771-RCSD1	Male	0.681339712	4.91E-09	-0.124240562	0.311204213	3.46E-08	0.718703628	0.734147286	6.46E-06	4.31E-05	0.734147286	trans
cg07919744_ENSG00000184530-C6orf58	Male	-1.146105145	6.64E-09	-0.119535581	0.232495194	4.54E-08	0.595028984	-0.858739093	6.31E-06	4.23E-05	0.858739093	trans
cg10387173_ENSG00000105974-CAV1	Male	-1.632968776	2.02E-09	0.028298532	0.767474675	1.54E-08	0.977758151	-1.431323891	7.97E-09	1.53E-07	1.431323891	trans
cg23579481_ENSG00000182162-P2RY8	Male	-1.440862132	1.70E-09	0.007844365	0.914013087	1.32E-08	0.991990339	-1.402602063	2.82E-12	1.16E-10	1.402602063	trans
cg23805120_ENSG00000179593-ALOX15B	Male	-1.401306403	2.34E-09	0.032403565	0.668094033	1.77E-08	0.95829484	-1.091140461	9.24E-09	1.74E-07	1.091140461	trans
cg19560656_ENSG00000201006-Y_RNA	Male	1.329336762	1.64E-09	-0.005235815	0.961460653	1.27E-08	0.996101012	0.706475884	6.14E-06	4.15E-05	0.706475884	trans
cg16963484_ENSG00000188822-CNR2	Male	-0.767337972	1.19E-08	0.114855874	0.13365427	7.73E-08	0.385186548	-0.837141994	3.47E-08	5.58E-07	0.837141994	trans
cg17106653_ENSG00000170989-S1PR1	Male	1.507991513	3.49E-09	-0.042603536	0.456933433	2.55E-08	0.865465686	1.412419761	2.34E-15	1.61E-13	1.412419761	trans
cg22108143_ENSG00000003137-CYP26B1	Male	-1.685840282	1.28E-08	-0.17388379	0.126377423	8.23E-08	0.367263552	-1.289495255	3.40E-09	7.18E-08	1.289495255	trans
cg10893014_ENSG00000199801-Y_RNA	Male	-1.287451246	3.19E-09	-1.12E-17	0.515116873	2.35E-08	0.900365048	-1.227752134	3.86E-17	3.33E-15	1.227752134	trans
cg20511807_ENSG00000182162-P2RY8	Male	0.846750427	3.61E-09	-0.065934578	0.459906216	2.63E-08	0.867390475	0.938014918	3.01E-10	8.18E-09	0.938014918	trans
cg21830932_ENSG00000105974-CAV1	Male	-1.109806758	5.78E-09	0.103054485	0.293589893	4.01E-08	0.693261347	-1.035507836	3.09E-08	5.04E-07	1.035507836	trans
cg16271481_ENSG00000129451-KLK10	Male	-1.118430072	1.45E-08	0.163196787	0.120255987	9.21E-08	0.352470458	-1.181644628	1.90E-06	1.64E-05	1.181644628	trans
cg01617432_ENSG00000207243-Y_RNA	Male	1.240190558	4.96E-09	-0.075868369	0.360972434	3.50E-08	0.779628432	1.293761465	7.59E-12	2.87E-10	1.293761465	trans
cg17300451_ENSG00000100721-TCL1A	Male	-1.162308184	4.00E-09	0.050007009	0.451937786	2.89E-08	0.861696788	-0.788060602	1.20E-07	1.62E-06	0.788060602	trans
cg17096979_ENSG00000169031-COL4A3	Male	-2.037365494	4.21E-09	0.03930977	0.433728842	3.02E-08	0.848729671	-1.445998369	7.52E-10	1.87E-08	1.445998369	trans
cg04667775_ENSG00000202001-Y_RNA	Male	-1.299268936	4.95E-09	0.05937066	0.36942281	3.49E-08	0.788231447	-1.353301138	3.51E-14	2.02E-12	1.353301138	trans
cg20695805_ENSG00000099251-HSD17B7P2	Male	0.765145781	3.80E-09	-0.075003771	0.484699384	2.76E-08	0.883574522	0.876991987	5.60E-08	8.44E-07	0.876991987	trans
cg06503255_ENSG00000187258-NPSR1	Male	-0.741704688	4.34E-09	0.089770262	0.425436328	3.11E-08	0.842866207	-0.891568511	6.77E-06	4.47E-05	0.891568511	trans
cg04726019_ENSG00000189233-NUGGC	Male	-0.766362798	7.40E-09	0.114771945	0.250307456	5.01E-08	0.626242708	-0.877196783	5.91E-09	1.17E-07	0.877196783	trans
cg03561071_ENSG00000199398-Y_RNA	Male	-1.351345915	4.08E-09	0.059942102	0.454946901	2.94E-08	0.86379398	-1.243482562	1.03E-09	2.47E-08	1.243482562	trans
cg04738355_ENSG00000101210-EEF1A2	Male	-1.418667656	2.34E-09	-0.012493849	0.799474072	1.76E-08	0.982160015	-1.231243975	8.38E-14	4.54E-12	1.231243975	trans
cg04438156_ENSG00000238933-Y_RNA	Male	-1.505497116	2.29E-09	0.020715911	0.820844238	1.73E-08	0.985992503	-1.392251395	1.39E-07	1.84E-06	1.392251395	trans
cg13957457_ENSG00000201277-Y_RNA	Male	-0.973091905	2.61E-09	7.20E-18	0.729928793	1.95E-08	0.972506253	-0.968761783	2.73E-13	1.35E-11	0.968761783	trans
cg02411429_ENSG00000200291-Y_RNA	Male	-0.76684365	1.16E-08	0.169475919	0.164569874	7.55E-08	0.457254284	-0.743973119	3.31E-06	2.55E-05	0.743973119	trans
cg09990103_ENSG00000206792-Y_RNA	Male	-7.900642316	5.21E-09	0.0655553	0.370952285	3.65E-08	0.789813852	-6.946588895	1.27E-14	7.87E-13	6.946588895	trans
cg11831394_ENSG00000200427-Y_RNA	Male	-1.231494805	3.35E-09	0.058957393	0.581299661	2.46E-08	0.930524207	-1.225831113	5.99E-14	3.32E-12	1.225831113	trans
cg12283439_ENSG00000184530-C6orf58	Male	-1.028150186	3.66E-09	0.059186598	0.545418956	2.66E-08	0.91487098	-0.866622418	4.48E-07	4.98E-06	0.866622418	trans
cg17969084_ENSG00000170989-S1PR1	Male	0.883887972	3.56E-08	0.129062993	0.056547786	2.06E-07	0.179880171	0.766313307	1.21E-07	1.64E-06	0.766313307	trans
cg13434714_ENSG00000184530-C6orf58	Male	1.573853481	6.04E-09	0.086753838	0.334427078	4.17E-08	0.749167309	1.472816921	2.52E-09	5.49E-08	1.472816921	trans
cg00137264_ENSG00000201351-Y_RNA	Male	-1.119291338	4.57E-09	0.049576638	0.44319306	3.26E-08	0.855622176	-1.095737432	8.15E-13	3.71E-11	1.095737432	trans
cg00516582_ENSG00000169992-NLGN2	Male	-0.954074549	4.96E-09	0.093614891	0.409768565	3.50E-08	0.829200957	-0.858326213	3.11E-07	3.66E-06	0.858326213	trans
cg11023174_ENSG00000199285-Y_RNA	Male	-0.769306964	4.38E-09	-0.083321119	0.469259502	3.14E-08	0.874045181	-0.718301089	2.60E-06	2.11E-05	0.718301089	trans
cg00516582_ENSG00000105974-CAV1	Male	-0.951849091	2.43E-09	0.02061377	0.847947362	1.83E-08	0.988314416	-0.789778167	1.62E-06	1.44E-05	0.789778167	trans
cg16775224_ENSG00000207243-Y_RNA	Male	1.108588189	6.24E-09	-0.082116772	0.334280005	4.29E-08	0.749045399	1.209930075	9.53E-12	3.53E-10	1.209930075	trans
cg21849790_ENSG00000206692-Y_RNA	Male	0.577590386	5.30E-09	-0.11894058	0.397881105	3.71E-08	0.818497954	0.732486493	8.52E-06	5.35E-05	0.732486493	trans
cg19938179_ENSG00000182162-P2RY8	Male	-0.80798964	2.81E-09	0.033285129	0.75905441	2.09E-08	0.977036945	-0.789856491	1.14E-07	1.56E-06	0.789856491	trans
cg09817248_ENSG00000206792-Y_RNA	Male	4.766751919	3.24E-09	-0.024051177	0.659889997	2.38E-08	0.955725269	4.5895445	2.02E-16	1.60E-14	4.5895445	trans
cg26788903_ENSG00000201277-Y_RNA	Male	-1.504521459	3.33E-09	-7.69E-18	0.642669291	2.44E-08	0.951880613	-1.353187886	2.20E-17	1.95E-15	1.353187886	trans
cg24432376_ENSG00000003137-CYP26B1	Male	-0.772765995	2.20E-09	-0.002935918	0.98026211	1.67E-08	0.997573252	-0.782251953	1.32E-06	1.22E-05	0.782251953	trans
cg23579481_ENSG00000127074-RGS13	Male	-1.421316719	3.94E-09	0.039035427	0.551870212	2.85E-08	0.916952854	-1.326719052	2.33E-11	8.00E-10	1.326719052	trans
cg18391514_ENSG00000199636-Y_RNA	Male	-0.848304082	7.75E-09	0.125482002	0.282249455	5.23E-08	0.676926619	-0.935974689	1.47E-07	1.94E-06	0.935974689	trans
cg02129159_ENSG00000242265-PEG10	Male	-0.905435007	6.22E-09	0.097743319	0.365580967	4.28E-08	0.784275589	-1.031100579	5.46E-07	5.87E-06	1.031100579	trans
cg13799853_ENSG00000139187-KLRG1	Male	0.796164248	7.02E-09	-0.098351399	0.324901462	4.78E-08	0.737317822	0.874141485	9.80E-09	1.84E-07	0.874141485	trans
cg22280068_ENSG00000135407-AVIL	Male	-0.831208574	6.36E-08	0.204265072	0.03612041	3.44E-07	0.118774289	-0.955230031	3.27E-08	5.28E-07	0.955230031	trans
cg07330196_ENSG00000100095-SEZ6L	Male	-1.01707843	2.49E-08	0.16656491	0.094042306	1.49E-07	0.284867455	-0.978432724	1.37E-08	2.47E-07	0.978432724	trans
cg05056349_ENSG00000207466-Y_RNA	Male	0.93982142	2.42E-09	-0.00183338	0.984376962	1.82E-08	0.997800651	0.987337887	1.76E-11	6.19E-10	0.987337887	trans
cg27015884_ENSG00000206905-Y_RNA	Male	-1.364327039	2.64E-09	-2.02E-18	0.903725081	1.97E-08	0.991648914	-1.024655874	5.94E-12	2.29E-10	1.024655874	trans
cg05392160_ENSG00000110944-IL23A	Male	-1.249129755	2.63E-09	-0.01148474	0.911701366	1.97E-08	0.991990339	-1.233128707	2.99E-07	3.54E-06	1.233128707	trans
cg08188698_ENSG00000199756-Y_RNA	Male	-0.982897358	2.75E-09	3.20E-18	0.874088452	2.05E-08	0.988332009	-0.98015992	1.42E-12	6.23E-11	0.98015992	trans
cg17106653_ENSG00000164236-ANKRD33B	Male	1.059799655	1.54E-08	-0.134220304	0.157822939	9.71E-08	0.441784329	0.912835492	2.55E-06	2.07E-05	0.912835492	trans
cg02096001_ENSG00000165078-CPA6	Male	1.056644967	2.49E-08	0.146465236	0.098026308	1.49E-07	0.295539705	0.914805933	4.15E-08	6.50E-07	0.914805933	trans
cg04212021_ENSG00000201277-Y_RNA	Male	1.095622517	4.86E-09	-1.57E-17	0.508712302	3.43E-08	0.89774779	0.864277536	2.59E-10	7.15E-09	0.864277536	trans
cg26788903_ENSG00000202146-Y_RNA	Male	-1.236090512	3.33E-09	0.027302731	0.751775167	2.44E-08	0.976323648	-1.069639808	1.62E-09	3.70E-08	1.069639808	trans
cg07474672_ENSG00000152413-HOMER1	Male	-0.930811784	5.67E-09	0.083101005	0.44938854	3.94E-08	0.860181276	-0.799623237	3.93E-06	2.93E-05	0.799623237	trans
cg10959048_ENSG00000120049-KCNIP2	Male	-1.451067792	5.59E-09	0.057638737	0.463004971	3.90E-08	0.869741041	-1.226480888	1.11E-08	2.06E-07	1.226480888	trans
cg17401373_ENSG00000201892-Y_RNA	Male	-1.027691686	2.81E-09	5.64E-19	0.924504508	2.09E-08	0.992918338	-0.912777731	1.31E-10	3.83E-09	0.912777731	trans
cg11086960_ENSG00000137393-RNF144B	Male	-1.082606387	3.53E-09	0.035186162	0.740934281	2.57E-08	0.973918474	-0.835239938	7.86E-06	5.03E-05	0.835239938	trans
cg14267705_ENSG00000152413-HOMER1	Male	-1.066419163	8.07E-09	0.094213045	0.327276049	5.43E-08	0.740445176	-0.968064724	7.38E-07	7.53E-06	0.968064724	trans
cg07430420_ENSG00000207039-Y_RNA	Male	-1.109214276	3.72E-09	0.04021816	0.713804114	2.70E-08	0.969509584	-1.00090558	1.21E-07	1.64E-06	1.00090558	trans
cg00095099_ENSG00000110944-IL23A	Male	-1.318795669	4.86E-09	-0.067477431	0.549568018	3.43E-08	0.916126399	-1.23059041	6.06E-08	9.03E-07	1.23059041	trans
cg11567268_ENSG00000202146-Y_RNA	Male	-1.02774174	4.12E-09	-0.038723402	0.651121999	2.96E-08	0.953341886	-0.923202917	1.56E-08	2.77E-07	0.923202917	trans
cg22549984_ENSG00000199840-Y_RNA	Male	-2.090791432	3.67E-09	-4.47E-18	0.749948919	2.67E-08	0.976059736	-2.112555258	6.40E-21	7.89E-19	2.112555258	trans
cg19234089_ENSG00000207039-Y_RNA	Male	-1.263650681	2.80E-09	0.002113552	0.983447095	2.08E-08	0.997716532	-1.301428904	4.32E-09	8.89E-08	1.301428904	trans
cg19455396_ENSG00000199580-Y_RNA	Male	-1.443877497	1.48E-08	0.088755741	0.188313902	9.38E-08	0.508794356	-1.360458218	1.40E-12	6.14E-11	1.360458218	trans
cg20983125_ENSG00000238560-Y_RNA	Male	-0.860019212	2.88E-09	0.003393498	0.976542656	2.14E-08	0.997198394	-0.721587729	6.50E-06	4.33E-05	0.721587729	trans
cg06320570_ENSG00000083454-P2RX5	Male	-1.776174965	1.55E-08	0.096597081	0.182082771	9.76E-08	0.495793037	-1.557634876	3.60E-10	9.61E-09	1.557634876	trans
cg02129159_ENSG00000201351-Y_RNA	Male	-1.511868849	4.64E-09	0.028771228	0.611873756	3.30E-08	0.941716614	-1.398738315	7.01E-14	3.84E-12	1.398738315	trans
cg02874992_ENSG00000110944-IL23A	Male	-0.628312505	4.02E-09	0.059134114	0.707669669	2.90E-08	0.967302887	-0.737965307	7.59E-06	4.89E-05	0.737965307	trans
cg20983125_ENSG00000167483-NIBAN3	Male	-0.988160049	2.05E-08	0.091997191	0.139011439	1.25E-07	0.397669744	-0.933588155	5.52E-10	1.41E-08	0.933588155	trans
cg12256809_ENSG00000169992-NLGN2	Male	-1.142508595	1.17E-08	0.119626942	0.245144919	7.56E-08	0.616869003	-1.070758723	3.46E-08	5.55E-07	1.070758723	trans
cg25130590_ENSG00000206905-Y_RNA	Male	-0.976605721	4.18E-09	-7.27E-18	0.696248106	3.00E-08	0.963619659	-0.943352675	5.74E-12	2.23E-10	0.943352675	trans
cg05741563_ENSG00000204019-CT83	Male	-1.381474491	3.83E-09	-0.01074676	0.765136308	2.77E-08	0.977139002	-1.319750057	7.55E-16	5.55E-14	1.319750057	trans
cg04307318_ENSG00000201602-Y_RNA	Male	-1.037156219	7.09E-09	0.069250215	0.417153445	4.82E-08	0.836691411	-1.033272449	2.38E-11	8.14E-10	1.033272449	trans
cg01685353_ENSG00000199398-Y_RNA	Male	-0.881033802	1.75E-07	-0.195721728	0.017138977	8.32E-07	0.058521336	-0.712698667	1.96E-05	9.94E-05	0.712698667	trans
cg16062368_ENSG00000211955-IGHV3-33	Male	-1.809156769	3.19E-09	-0.003880849	0.941322535	2.35E-08	0.995003773	-1.126724817	2.28E-10	6.36E-09	1.126724817	trans
cg07950457_ENSG00000202177-Y_RNA	Male	-1.068582916	1.09E-08	0.126908299	0.276379156	7.12E-08	0.668190767	-1.129363692	5.48E-06	3.79E-05	1.129363692	trans
cg16348536_ENSG00000127074-RGS13	Male	-1.152111543	4.79E-09	-0.03906287	0.634510904	3.39E-08	0.94912834	-0.750971241	2.66E-06	2.15E-05	0.750971241	trans
cg21543103_ENSG00000164483-SAMD3	Male	-1.050788581	3.84E-08	0.157766783	0.080021156	2.20E-07	0.246631882	-1.097063194	1.29E-09	3.03E-08	1.097063194	trans
cg17735372_ENSG00000100721-TCL1A	Male	-1.701529117	6.83E-09	0.037469479	0.452956814	4.66E-08	0.862417252	-1.543244357	1.58E-14	9.66E-13	1.543244357	trans
cg08392495_ENSG00000105641-SLC5A5	Male	-0.995340051	6.97E-09	0.074140415	0.44522627	4.75E-08	0.857137311	-0.955882553	2.94E-08	4.82E-07	0.955882553	trans
cg23974730_ENSG00000167483-NIBAN3	Male	1.205928561	5.03E-09	-0.033215873	0.61715145	3.54E-08	0.9437533	0.890972411	2.48E-09	5.42E-08	0.890972411	trans
cg12877532_ENSG00000207209-Y_RNA	Male	-1.014380689	4.45E-09	0.038411537	0.704829573	3.18E-08	0.9665478	-1.00545962	1.48E-08	2.64E-07	1.00545962	trans
cg05351147_ENSG00000201466-Y_RNA	Male	-1.124517986	5.02E-09	0.03904996	0.626252776	3.54E-08	0.94680022	-1.123938846	2.62E-11	8.91E-10	1.123938846	trans
cg17106653_ENSG00000169031-COL4A3	Male	1.464919722	1.41E-08	-0.063667574	0.223213163	8.94E-08	0.577944558	1.415305476	1.11E-15	7.98E-14	1.415305476	trans
cg04060288_ENSG00000152413-HOMER1	Male	-1.227937645	2.09E-08	-0.130056251	0.150613154	1.28E-07	0.425504051	-0.968885939	1.11E-05	6.53E-05	0.968885939	trans
cg03915648_ENSG00000201006-Y_RNA	Male	1.228486276	4.06E-09	0.019648686	0.775632367	2.93E-08	0.978784683	1.033579842	1.83E-10	5.21E-09	1.033579842	trans
cg04000274_ENSG00000206692-Y_RNA	Male	-1.297897482	4.50E-09	0.041152451	0.702909583	3.21E-08	0.966317677	-1.168536145	2.23E-06	1.86E-05	1.168536145	trans
cg00154829_ENSG00000184611-KCNH7	Male	-1.033904842	4.38E-09	-0.038038865	0.723467914	3.13E-08	0.971287742	-0.80828522	1.02E-05	6.13E-05	0.80828522	trans
cg04132177_ENSG00000155754-C2CD6	Male	-0.748270547	9.16E-09	0.125208898	0.346204982	6.07E-08	0.762812227	-0.828525728	1.01E-06	9.80E-06	0.828525728	trans
cg20375654_ENSG00000203635-ENSG00000203635	Male	-1.276582623	4.32E-09	0.021336577	0.744868145	3.10E-08	0.974691055	-0.954002473	3.11E-09	6.64E-08	0.954002473	trans
cg22280068_ENSG00000170989-S1PR1	Male	-1.22858368	6.00E-09	0.036954675	0.54019179	4.14E-08	0.912129003	-1.0510222	9.57E-11	2.89E-09	1.0510222	trans
cg05154833_ENSG00000010671-BTK	Male	-0.851298741	5.60E-09	0.042951682	0.585529611	3.90E-08	0.932277907	-0.893729702	4.81E-10	1.25E-08	0.893729702	trans
cg18453320_ENSG00000202001-Y_RNA	Male	-1.26227301	5.40E-09	0.036495905	0.608614305	3.77E-08	0.940082256	-1.043302033	3.37E-10	9.05E-09	1.043302033	trans
cg06320570_ENSG00000099251-HSD17B7P2	Male	-1.61645466	6.62E-09	-0.058537592	0.496965717	4.53E-08	0.890745406	-1.153125189	1.11E-05	6.51E-05	1.153125189	trans
cg18205030_ENSG00000207039-Y_RNA	Male	-1.258984974	3.55E-09	-0.006452038	0.946138475	2.59E-08	0.995857987	-1.310402425	6.52E-10	1.64E-08	1.310402425	trans
cg12774454_ENSG00000189233-NUGGC	Male	-1.262187111	5.41E-09	0.044205898	0.630812146	3.78E-08	0.948260132	-1.107570834	1.46E-09	3.37E-08	1.107570834	trans
cg08894280_ENSG00000185499-MUC1	Male	-1.839381341	3.56E-09	0.003741377	0.969622006	2.59E-08	0.9965108	-1.614313676	7.31E-08	1.06E-06	1.614313676	trans
cg24443367_ENSG00000201277-Y_RNA	Male	-1.576362618	6.35E-09	-8.70E-18	0.544152053	4.36E-08	0.914651774	-1.617209172	1.15E-19	1.26E-17	1.617209172	trans
cg23579481_ENSG00000202306-Y_RNA	Male	-1.071927429	4.47E-09	0.027344751	0.776148355	3.19E-08	0.978784683	-1.059223186	6.97E-07	7.19E-06	1.059223186	trans
cg05154833_ENSG00000199409-Y_RNA	Male	-0.995018513	8.29E-09	-1.46E-17	0.423123428	5.55E-08	0.840959053	-0.9887798	5.62E-13	2.64E-11	0.9887798	trans
cg11567268_ENSG00000201277-Y_RNA	Male	-1.250927409	4.12E-09	-3.03E-18	0.854118052	2.96E-08	0.988314416	-1.198335627	9.07E-16	6.61E-14	1.198335627	trans
cg06282009_ENSG00000202041-Y_RNA	Male	-1.240704628	7.38E-09	0.079406196	0.481856926	5.00E-08	0.881790409	-1.290756502	1.70E-07	2.19E-06	1.290756502	trans
cg01716040_ENSG00000181626-ANKRD62	Male	-0.857064505	4.49E-08	0.193424148	0.080019126	2.53E-07	0.246629041	-0.976037839	2.75E-07	3.30E-06	0.976037839	trans
cg21873967_ENSG00000199398-Y_RNA	Male	-1.012714362	1.19E-08	0.08733098	0.302609371	7.69E-08	0.706605011	-0.995326417	3.98E-09	8.26E-08	0.995326417	trans
cg25716065_ENSG00000105205-CLC	Male	0.887407437	3.82E-09	-0.007061452	0.946297579	2.77E-08	0.99588415	0.881303271	1.48E-07	1.95E-06	0.881303271	trans
cg02133140_ENSG00000207258-Y_RNA	Male	-0.729013429	1.45E-08	0.140665597	0.250692517	9.20E-08	0.626951029	-0.814460194	1.33E-06	1.23E-05	0.814460194	trans
cg08818130_ENSG00000164125-GASK1B	Male	-1.305418809	1.90E-08	0.127905029	0.191487133	1.17E-07	0.515322124	-1.239848266	5.97E-07	6.32E-06	1.239848266	trans
cg12675571_ENSG00000201277-Y_RNA	Male	1.166797732	3.78E-09	1.24E-18	0.965211438	2.74E-08	0.996101012	0.674122745	5.51E-07	5.92E-06	0.674122745	trans
cg13799853_ENSG00000163519-TRAT1	Male	0.776347351	4.27E-09	-0.019647369	0.860697499	3.06E-08	0.988314416	0.765955206	7.64E-07	7.75E-06	0.765955206	trans
cg11390842_ENSG00000200208-Y_RNA	Male	-0.756846802	6.08E-09	0.080852957	0.61051518	4.19E-08	0.941135663	-0.763214598	8.39E-06	5.28E-05	0.763214598	trans
cg17097571_ENSG00000124875-CXCL6	Male	0.803344682	4.59E-09	-0.024912627	0.814094514	3.27E-08	0.984929308	0.846730554	4.11E-06	3.03E-05	0.846730554	trans
cg04060288_ENSG00000241472-PTPRG-AS1	Male	-1.229070236	2.15E-08	-0.123215807	0.175264718	1.31E-07	0.481318286	-1.019661833	2.85E-06	2.27E-05	1.019661833	trans
cg11395293_ENSG00000206905-Y_RNA	Male	-2.10117105	5.29E-09	4.60E-18	0.715957652	3.70E-08	0.969615303	-1.918055747	1.19E-18	1.18E-16	1.918055747	trans
cg00066022_ENSG00000201351-Y_RNA	Male	-1.502641945	6.85E-09	0.036496869	0.554253922	4.67E-08	0.918499862	-1.273446737	8.24E-13	3.75E-11	1.273446737	trans
cg01665243_ENSG00000201006-Y_RNA	Male	1.454406625	5.10E-09	0.022581356	0.746849211	3.59E-08	0.975372002	1.108118015	3.75E-10	9.95E-09	1.108118015	trans
cg20511807_ENSG00000202306-Y_RNA	Male	0.632517041	7.29E-09	-0.075036206	0.525536642	4.94E-08	0.906535938	0.736020634	4.35E-06	3.17E-05	0.736020634	trans
cg05732866_ENSG00000201602-Y_RNA	Male	-1.505190562	6.86E-08	0.1267224	0.057261808	3.68E-07	0.181946043	-1.333572558	2.49E-11	8.50E-10	1.333572558	trans
cg16963484_ENSG00000132704-FCRL2	Male	-0.772957718	1.53E-08	0.082343237	0.257495338	9.62E-08	0.63771285	-0.81440427	7.11E-08	1.04E-06	0.81440427	trans
cg16720432_ENSG00000200060-Y_RNA	Male	-1.376643335	5.72E-09	-0.037902439	0.695860843	3.97E-08	0.963619659	-0.925227495	1.08E-07	1.48E-06	0.925227495	trans
cg25348374_ENSG00000201277-Y_RNA	Male	1.329964972	6.52E-09	9.99E-18	0.624794067	4.46E-08	0.945941167	1.034245012	1.19E-12	5.29E-11	1.034245012	trans
cg08551547_ENSG00000206792-Y_RNA	Male	-1.462617502	4.75E-09	0.011658344	0.866028633	3.37E-08	0.988314416	-1.381832573	8.09E-13	3.69E-11	1.381832573	trans
cg22314681_ENSG00000201442-Y_RNA	Male	-1.015475265	4.27E-09	-0.004101879	0.967923391	3.06E-08	0.996244027	-0.907162658	3.54E-07	4.08E-06	0.907162658	trans
cg12869097_ENSG00000199398-Y_RNA	Male	-0.721030501	5.70E-09	0.035107906	0.726456459	3.96E-08	0.97209539	-0.750747105	4.58E-07	5.07E-06	0.750747105	trans
cg11619434_ENSG00000199223-Y_RNA	Male	-1.069015412	2.45E-08	0.142130874	0.169334192	1.47E-07	0.468142284	-1.080289055	2.32E-07	2.85E-06	1.080289055	trans
cg11368935_ENSG00000214279-SCART1	Male	-1.002692852	7.27E-09	0.053636684	0.571955757	4.93E-08	0.926393261	-0.862341543	1.36E-08	2.44E-07	0.862341543	trans
cg18447344_ENSG00000202438-Y_RNA	Male	-1.060436993	9.06E-09	-0.042539045	0.459153708	6.02E-08	0.866896909	-0.752468252	2.88E-07	3.43E-06	0.752468252	trans
cg24443367_ENSG00000202146-Y_RNA	Male	-1.295114047	6.35E-09	0.032631903	0.662377009	4.36E-08	0.956613015	-1.358701783	3.44E-12	1.40E-10	1.358701783	trans
cg14013632_ENSG00000200008-Y_RNA	Male	-2.97534827	5.98E-09	-4.98E-18	0.705258481	4.13E-08	0.9665478	-2.757150523	1.50E-16	1.21E-14	2.757150523	trans
cg08533711_ENSG00000200085-Y_RNA	Male	-0.967782214	1.45E-08	0.132307747	0.291609981	9.19E-08	0.690344596	-0.7823468	4.99E-06	3.53E-05	0.7823468	trans
cg00920736_ENSG00000177359-ENSG00000177359	Male	-1.943022965	4.83E-09	-0.011318515	0.878355596	3.42E-08	0.98879627	-1.519332621	2.55E-09	5.57E-08	1.519332621	trans
cg27146574_ENSG00000200024-Y_RNA	Male	-1.42039601	9.36E-09	0.068444613	0.456630306	6.19E-08	0.865318688	-1.166964725	3.34E-07	3.88E-06	1.166964725	trans
cg01354206_ENSG00000169946-ZFPM2	Male	-0.860498501	1.52E-08	0.140511601	0.281788687	9.58E-08	0.676393895	-0.711361141	1.84E-05	9.49E-05	0.711361141	trans
cg07675898_ENSG00000155754-C2CD6	Male	-1.17116818	2.00E-08	0.115481055	0.214380187	1.22E-07	0.560962749	-1.222788751	1.17E-11	4.27E-10	1.222788751	trans
cg13180315_ENSG00000200024-Y_RNA	Male	0.784364605	1.16E-08	-0.089843935	0.369710389	7.55E-08	0.788453798	0.87209374	3.14E-08	5.10E-07	0.87209374	trans
cg08818130_ENSG00000179097-HTR1F	Male	-1.227441588	2.67E-08	0.151260617	0.161749261	1.59E-07	0.450502785	-1.182588293	5.46E-06	3.78E-05	1.182588293	trans
cg14924064_ENSG00000122224-LY9	Male	0.709477904	1.79E-08	-0.137044558	0.24211739	1.11E-07	0.611525569	0.787050435	1.65E-06	1.46E-05	0.787050435	trans
cg19949510_ENSG00000200024-Y_RNA	Male	-0.64257532	4.55E-08	0.224272277	0.095474098	2.56E-07	0.288689804	-0.802668152	4.17E-06	3.07E-05	0.802668152	trans
cg08188698_ENSG00000200208-Y_RNA	Male	-0.762948353	4.44E-09	-0.003641528	0.979195863	3.17E-08	0.997204402	-0.804803759	5.27E-07	5.70E-06	0.804803759	trans
cg03697766_ENSG00000143595-AQP10	Male	-1.379509625	3.57E-08	-0.13443845	0.12212612	2.06E-07	0.357030196	-1.179061608	6.09E-08	9.08E-07	1.179061608	trans
cg00935234_ENSG00000201277-Y_RNA	Male	-1.122971097	4.77E-09	-1.86E-18	0.918652572	3.38E-08	0.992087566	-1.103378316	3.78E-15	2.53E-13	1.103378316	trans
cg08818130_ENSG00000169946-ZFPM2	Male	-1.509929424	2.13E-08	0.114788133	0.207000858	1.30E-07	0.547034827	-1.41241679	1.68E-08	2.95E-07	1.41241679	trans
cg17218510_ENSG00000101210-EEF1A2	Male	-1.174579252	1.83E-08	-0.081078242	0.249279562	1.13E-07	0.624448937	-0.927827813	2.84E-10	7.77E-09	0.927827813	trans
cg17096979_ENSG00000200436-Y_RNA	Male	-1.315300332	1.55E-08	0.113772129	0.294628958	9.78E-08	0.694699431	-1.222973316	1.01E-06	9.78E-06	1.222973316	trans
cg10295807_ENSG00000175857-GAPT	Male	-0.682597334	6.62E-08	0.204525899	0.069055542	3.56E-07	0.215820874	-0.893636315	1.20E-08	2.20E-07	0.893636315	trans
cg18875551_ENSG00000211892-IGHG4	Male	-1.051994219	2.17E-08	0.081696437	0.210721729	1.32E-07	0.554073812	-0.996131287	3.51E-11	1.16E-09	0.996131287	trans
cg04212021_ENSG00000202146-Y_RNA	Male	0.900145751	4.86E-09	-0.008832749	0.943169556	3.43E-08	0.995372073	0.752441895	1.02E-06	9.84E-06	0.752441895	trans
cg27135799_ENSG00000173369-C1QB	Male	-0.551447601	9.01E-09	0.099298312	0.515976963	5.99E-08	0.900751801	-0.735396038	1.71E-05	9.02E-05	0.735396038	trans
cg23974730_ENSG00000135426-TESPA1	Male	0.986752647	8.56E-09	-0.065903297	0.547567582	5.72E-08	0.915869272	0.872188449	1.87E-08	3.24E-07	0.872188449	trans
cg17299636_ENSG00000127074-RGS13	Male	-1.217445143	8.80E-09	0.044026343	0.53293025	5.86E-08	0.910444206	-1.076418523	1.26E-09	2.97E-08	1.076418523	trans
cg20983125_ENSG00000117009-KMO	Male	-0.759743344	1.23E-08	0.110345272	0.382074238	7.97E-08	0.801435079	-0.816169036	6.91E-07	7.14E-06	0.816169036	trans
cg22280068_ENSG00000199409-Y_RNA	Male	-1.346942409	5.13E-09	1.46E-18	0.926814584	3.60E-08	0.993092368	-1.143723016	1.27E-13	6.68E-12	1.143723016	trans
cg15001471_ENSG00000105974-CAV1	Male	-1.390441523	1.74E-08	0.102679991	0.274449815	1.08E-07	0.66531996	-1.111535945	2.91E-07	3.46E-06	1.111535945	trans
cg02720442_ENSG00000201160-Y_RNA	Male	0.680603843	5.41E-09	0.017547388	0.883660123	3.78E-08	0.989414894	0.703614474	1.25E-05	7.16E-05	0.703614474	trans
cg10039163_ENSG00000139187-KLRG1	Male	-0.896241632	9.84E-09	-0.060794234	0.497855983	6.48E-08	0.891385135	-0.881401275	4.39E-08	6.84E-07	0.881401275	trans
cg20748012_ENSG00000207243-Y_RNA	Male	-0.877963555	7.84E-09	0.047640025	0.629935532	5.28E-08	0.947953132	-0.925515519	6.17E-09	1.22E-07	0.925515519	trans
cg16064295_ENSG00000145777-TSLP	Male	-1.151912909	7.00E-09	-0.035976133	0.717214265	4.77E-08	0.969984689	-0.905229982	3.22E-06	2.50E-05	0.905229982	trans
cg14203970_ENSG00000201282-Y_RNA	Male	-1.690188833	1.31E-08	-0.080574264	0.38336678	8.41E-08	0.802640834	-1.541149849	1.25E-06	1.16E-05	1.541149849	trans
cg06817609_ENSG00000130635-COL5A1	Male	-1.08757712	1.55E-08	0.090727562	0.325668499	9.78E-08	0.738220098	-1.216560534	1.35E-10	3.94E-09	1.216560534	trans
cg03904945_ENSG00000165078-CPA6	Male	-0.878165038	5.62E-09	0.012848703	0.899591395	3.91E-08	0.990765286	-0.771123591	7.00E-07	7.22E-06	0.771123591	trans
cg02950209_ENSG00000199285-Y_RNA	Male	-0.821253021	9.20E-09	-0.066348116	0.560047991	6.10E-08	0.921841354	-0.732900762	4.35E-06	3.17E-05	0.732900762	trans
cg19703425_ENSG00000200436-Y_RNA	Male	-1.260068432	1.68E-08	0.120858962	0.306715008	1.05E-07	0.712491379	-1.340786791	3.48E-07	4.03E-06	1.340786791	trans
cg17106653_ENSG00000182162-P2RY8	Male	1.270879711	6.13E-09	-0.012788942	0.871258407	4.22E-08	0.988314416	1.110979894	1.04E-09	2.49E-08	1.110979894	trans
cg05732089_ENSG00000206792-Y_RNA	Male	-1.17100236	4.72E-08	-0.157220596	0.114322064	2.64E-07	0.337496144	-0.744474259	2.33E-06	1.93E-05	0.744474259	trans
cg04001978_ENSG00000227082-LINC02798	Male	-0.716706704	1.80E-08	0.120097758	0.305907144	1.11E-07	0.711481982	-0.743440317	1.33E-05	7.47E-05	0.743440317	trans
cg13646041_ENSG00000206711-Y_RNA	Male	-1.662882714	7.71E-09	-5.50E-18	0.715313257	5.20E-08	0.969509584	-1.552764071	4.51E-18	4.25E-16	1.552764071	trans
cg13646041_ENSG00000207439-Y_RNA	Male	-1.662882714	7.71E-09	-5.50E-18	0.715313257	5.20E-08	0.969509584	-1.552764071	4.51E-18	4.25E-16	1.552764071	trans
cg07675898_ENSG00000214279-SCART1	Male	-1.230514655	5.80E-09	0.004287938	0.955438965	4.02E-08	0.996101012	-1.179090797	3.78E-12	1.52E-10	1.179090797	trans
cg24472388_ENSG00000129538-RNASE1	Male	-0.689673583	1.69E-07	0.330343121	0.033396147	8.10E-07	0.11028216	-0.89116503	7.02E-07	7.23E-06	0.89116503	trans
cg14669863_ENSG00000201913-Y_RNA	Male	0.956286004	1.64E-08	0.08983688	0.347252423	1.02E-07	0.764342056	0.901947576	3.44E-07	3.99E-06	0.901947576	trans
cg14267705_ENSG00000241472-PTPRG-AS1	Male	-1.073073803	6.31E-09	-0.01182103	0.902874608	4.33E-08	0.991539325	-0.925730993	1.21E-06	1.13E-05	0.925730993	trans
cg19219998_ENSG00000187715-KBTBD12	Male	-1.162936931	6.06E-09	-0.006336566	0.940419433	4.18E-08	0.994947813	-0.893193411	1.87E-07	2.37E-06	0.893193411	trans
cg00920736_ENSG00000156076-WIF1	Male	-1.252511348	2.36E-08	0.128461168	0.243368326	1.42E-07	0.613791402	-1.175001462	1.31E-05	7.39E-05	1.175001462	trans
cg09472901_ENSG00000199756-Y_RNA	Male	-1.026785777	6.17E-09	-1.21E-18	0.943498252	4.25E-08	0.995372073	-0.998181822	2.89E-13	1.42E-11	0.998181822	trans
cg06147194_ENSG00000207467-Y_RNA	Male	-1.019802229	2.09E-08	0.139412602	0.280036855	1.28E-07	0.674133743	-0.906949872	1.87E-05	9.60E-05	0.906949872	trans
cg15977002_ENSG00000211892-IGHG4	Male	-0.965208549	1.02E-08	-0.044438678	0.577328115	6.67E-08	0.928763308	-0.851979767	6.73E-09	1.31E-07	0.851979767	trans
cg16596598_ENSG00000188822-CNR2	Male	-0.773928939	6.25E-09	0.006000468	0.943694329	4.29E-08	0.995399196	-0.787138231	5.91E-07	6.27E-06	0.787138231	trans
cg26380562_ENSG00000130508-PXDN	Male	-0.920236166	1.68E-08	0.092105363	0.353662069	1.05E-07	0.77170325	-0.8958396	1.67E-06	1.47E-05	0.8958396	trans
cg15001471_ENSG00000169992-NLGN2	Male	-1.361859153	8.81E-08	0.179949473	0.068339392	4.59E-07	0.213807867	-1.151304844	1.68E-07	2.16E-06	1.151304844	trans
cg00074244_ENSG00000207243-Y_RNA	Male	1.205207188	2.06E-08	-0.088045482	0.294765373	1.26E-07	0.694879923	1.22575873	7.86E-11	2.42E-09	1.22575873	trans
cg24007800_ENSG00000165078-CPA6	Male	-1.376266812	2.42E-08	0.09459272	0.251769686	1.46E-07	0.628674269	-1.268687225	3.59E-10	9.56E-09	1.268687225	trans
cg00530579_ENSG00000199409-Y_RNA	Male	-0.858562988	6.29E-09	-2.51E-19	0.991911502	4.32E-08	0.999240397	-0.77577095	1.69E-07	2.17E-06	0.77577095	trans
cg08476832_ENSG00000199223-Y_RNA	Male	-0.73456645	1.37E-08	0.088735719	0.456273269	8.74E-08	0.865113555	-0.873334294	2.72E-07	3.27E-06	0.873334294	trans
cg10061361_ENSG00000201006-Y_RNA	Male	0.938034817	9.13E-09	-0.046022937	0.690999846	6.06E-08	0.96231381	0.818935282	1.88E-07	2.38E-06	0.818935282	trans
cg13370086_ENSG00000152413-HOMER1	Male	-1.04732333	8.29E-09	0.030110125	0.767299807	5.55E-08	0.977758151	-0.901985	6.17E-06	4.16E-05	0.901985	trans
cg13968809_ENSG00000203635-ENSG00000203635	Male	-1.549719156	3.38E-08	-0.077190699	0.188799973	1.96E-07	0.50980015	-1.154238102	4.38E-09	9.00E-08	1.154238102	trans
cg06747314_ENSG00000100721-TCL1A	Male	-1.111529334	1.40E-08	0.047757599	0.46028448	8.93E-08	0.867655348	-0.86847645	6.73E-08	9.90E-07	0.86847645	trans
cg14667780_ENSG00000187258-NPSR1	Male	-0.637523953	3.31E-07	0.285740517	0.019626076	1.45E-06	0.066669881	-0.796698581	1.41E-05	7.80E-05	0.796698581	trans
cg04000274_ENSG00000207229-Y_RNA	Male	-1.224314737	8.90E-09	0.040113839	0.737343053	5.92E-08	0.973080231	-1.073827606	1.83E-05	9.49E-05	1.073827606	trans
cg02639667_ENSG00000207243-Y_RNA	Male	1.581660551	1.81E-08	0.077986418	0.367145092	1.12E-07	0.786007156	1.478703871	1.00E-10	3.02E-09	1.478703871	trans
cg25585323_ENSG00000199285-Y_RNA	Male	-1.358226534	1.24E-08	0.051292189	0.538472765	7.97E-08	0.911473944	-1.425138293	3.21E-10	8.67E-09	1.425138293	trans
cg07405255_ENSG00000100095-SEZ6L	Male	-1.090111397	5.23E-08	-0.146975337	0.127676416	2.89E-07	0.370499032	-0.851203174	1.69E-06	1.49E-05	0.851203174	trans
cg24605553_ENSG00000120049-KCNIP2	Male	0.962890677	1.40E-08	-0.094162636	0.477899766	8.88E-08	0.8795328	0.772853395	1.82E-06	1.58E-05	0.772853395	trans
cg02682924_ENSG00000200024-Y_RNA	Male	-0.950391223	1.28E-08	0.056062461	0.52313352	8.23E-08	0.90517495	-0.992456867	8.96E-09	1.70E-07	0.992456867	trans
cg24605553_ENSG00000167483-NIBAN3	Male	1.064460005	7.35E-09	-0.009118223	0.91231372	4.98E-08	0.991990339	0.757247039	2.60E-07	3.14E-06	0.757247039	trans
cg21830932_ENSG00000169992-NLGN2	Male	-1.106044576	1.49E-08	0.077859028	0.454478743	9.44E-08	0.863438299	-0.984473976	2.24E-07	2.76E-06	0.984473976	trans
cg09997590_ENSG00000199285-Y_RNA	Male	-1.022972979	8.63E-09	-0.028383566	0.786743448	5.76E-08	0.980000335	-0.911579368	9.65E-08	1.35E-06	0.911579368	trans
cg05791427_ENSG00000202001-Y_RNA	Male	-1.315720203	5.25E-08	0.111383094	0.131897379	2.90E-07	0.380838367	-1.062843346	6.52E-10	1.64E-08	1.062843346	trans
cg05133155_ENSG00000206792-Y_RNA	Male	-0.925376798	1.15E-08	-0.043224984	0.60929828	7.49E-08	0.940380136	-0.764110461	4.50E-07	4.99E-06	0.764110461	trans
cg00592315_ENSG00000206741-Y_RNA	Male	-0.781960005	1.08E-07	0.205488516	0.064955657	5.47E-07	0.204220548	-0.819857906	7.09E-07	7.29E-06	0.819857906	trans
cg07330196_ENSG00000241472-PTPRG-AS1	Male	-1.02750303	1.54E-08	0.081612195	0.458061533	9.71E-08	0.86624481	-0.859466752	1.77E-06	1.54E-05	0.859466752	trans
cg07405255_ENSG00000241472-PTPRG-AS1	Male	-1.092159434	4.85E-08	0.153972529	0.145944434	2.71E-07	0.414534942	-1.000564576	1.99E-07	2.50E-06	1.000564576	trans
cg22597706_ENSG00000200060-Y_RNA	Male	-0.919379934	7.31E-09	-0.00345122	0.970041563	4.96E-08	0.996543764	-0.8976503	1.85E-09	4.18E-08	0.8976503	trans
cg24605553_ENSG00000122986-HVCN1	Male	0.958575317	1.17E-08	-0.066467852	0.607261368	7.61E-08	0.939996053	0.784947182	7.96E-07	8.02E-06	0.784947182	trans
cg10039163_ENSG00000167077-MEI1	Male	-0.751601227	1.81E-08	0.094311195	0.397494229	1.12E-07	0.817971307	-0.797542778	3.42E-06	2.62E-05	0.797542778	trans
cg12769996_ENSG00000182162-P2RY8	Male	-0.917063498	9.63E-09	-0.027611957	0.760066339	6.35E-08	0.977036945	-0.85253622	2.90E-08	4.76E-07	0.85253622	trans
cg12774454_ENSG00000202306-Y_RNA	Male	-0.973330962	1.06E-08	0.04546574	0.690693981	6.93E-08	0.96231381	-0.857686414	7.95E-06	5.07E-05	0.857686414	trans
cg04758826_ENSG00000179593-ALOX15B	Male	-1.539384811	1.77E-08	-0.060146401	0.418444972	1.10E-07	0.837456388	-1.231963935	4.40E-08	6.85E-07	1.231963935	trans
cg17896072_ENSG00000211892-IGHG4	Male	-0.941044531	1.21E-08	0.038624065	0.614570269	7.81E-08	0.942349772	-0.827775709	1.91E-08	3.30E-07	0.827775709	trans
cg26930498_ENSG00000100721-TCL1A	Male	-1.192424051	1.32E-08	0.034830363	0.56481228	8.48E-08	0.924041442	-0.907043431	4.68E-09	9.54E-08	0.907043431	trans
cg10039163_ENSG00000213057-C1orf220	Male	-0.885290513	4.83E-08	0.132111542	0.155361282	2.70E-07	0.436221377	-1.037114975	8.29E-10	2.04E-08	1.037114975	trans
cg04000274_ENSG00000207073-Y_RNA	Male	-1.527822431	9.19E-09	-0.022086686	0.81740083	6.09E-08	0.985262142	-1.22564838	2.85E-07	3.40E-06	1.22564838	trans
cg16792044_ENSG00000200162-Y_RNA	Male	-1.064865917	9.94E-09	1.82E-18	0.758016668	6.54E-08	0.977036945	-0.889330796	1.62E-10	4.65E-09	0.889330796	trans
cg17106653_ENSG00000135426-TESPA1	Male	1.172527274	4.21E-08	-0.109940587	0.179134538	2.39E-07	0.489736657	1.200993582	7.74E-11	2.38E-09	1.200993582	trans
cg10295807_ENSG00000163519-TRAT1	Male	-0.686394377	1.18E-08	0.054226154	0.641379484	7.63E-08	0.951798784	-0.767438255	9.32E-07	9.14E-06	0.767438255	trans
cg05123276_ENSG00000202211-Y_RNA	Male	-1.059574514	8.82E-09	0.015513232	0.873916063	5.87E-08	0.988320802	-1.066646781	2.11E-08	3.61E-07	1.066646781	trans
cg19703425_ENSG00000122224-LY9	Male	-1.403560404	3.45E-08	-0.124506735	0.224459846	2.00E-07	0.580438175	-1.266085001	4.14E-07	4.66E-06	1.266085001	trans
cg16977073_ENSG00000135144-DTX1	Male	-1.029378005	2.97E-08	0.081584283	0.264583831	1.75E-07	0.649646157	-1.148289549	1.21E-12	5.35E-11	1.148289549	trans
cg19776984_ENSG00000144278-GALNT13	Male	-1.120436567	1.26E-08	0.052463879	0.626258909	8.13E-08	0.94680022	-0.812067431	1.76E-05	9.22E-05	0.812067431	trans
cg08547343_ENSG00000200463-SNORD118	Male	0.976268708	3.05E-08	0.118519721	0.260123378	1.79E-07	0.642052924	0.829392881	1.22E-05	7.01E-05	0.829392881	trans
cg13872511_ENSG00000202001-Y_RNA	Male	-1.78479336	1.22E-08	0.032607646	0.650891203	7.86E-08	0.953282701	-1.134674988	2.20E-09	4.89E-08	1.134674988	trans
cg00587861_ENSG00000201006-Y_RNA	Male	-1.014177081	1.16E-08	0.040827321	0.693483891	7.50E-08	0.962747664	-0.921194459	2.69E-08	4.45E-07	0.921194459	trans
cg19703425_ENSG00000201554-Y_RNA	Male	-1.29828067	1.63E-08	-0.072578555	0.502669222	1.02E-07	0.894312567	-1.125076667	1.62E-05	8.66E-05	1.125076667	trans
cg22280068_ENSG00000169031-COL4A3	Male	-1.200371737	1.73E-08	0.039276202	0.476949793	1.08E-07	0.878771675	-1.021257828	3.19E-10	8.63E-09	1.021257828	trans
cg04000274_ENSG00000179097-HTR1F	Male	-1.251679057	1.60E-08	0.078406261	0.519938084	1.00E-07	0.903389384	-1.119712719	1.60E-05	8.57E-05	1.119712719	trans
cg17388638_ENSG00000175857-GAPT	Male	-0.642942319	4.16E-08	0.196160072	0.20006172	2.37E-07	0.532951912	-0.772250771	4.59E-06	3.31E-05	0.772250771	trans
cg08818130_ENSG00000206692-Y_RNA	Male	-1.260150547	1.31E-08	0.045186501	0.638663683	8.40E-08	0.950878909	-1.258374201	3.32E-07	3.86E-06	1.258374201	trans
cg06803261_ENSG00000188822-CNR2	Male	-1.09531855	6.23E-08	0.073147651	0.136174009	3.38E-07	0.391262712	-1.04139079	9.19E-11	2.79E-09	1.04139079	trans
cg01683654_ENSG00000201006-Y_RNA	Male	0.78983287	1.79E-08	-0.064544017	0.47523397	1.11E-07	0.877827141	0.82527154	1.87E-07	2.37E-06	0.82527154	trans
cg01255527_ENSG00000202146-Y_RNA	Male	-1.0639965	2.68E-08	0.09554533	0.32101782	1.59E-07	0.732233991	-0.838393027	5.01E-07	5.47E-06	0.838393027	trans
cg17106653_ENSG00000122224-LY9	Male	1.081504063	2.80E-08	-0.099799316	0.310670009	1.66E-07	0.718135881	0.958301995	8.00E-07	8.06E-06	0.958301995	trans
cg16064295_ENSG00000201006-Y_RNA	Male	-1.395195829	2.48E-08	0.05631743	0.351840572	1.49E-07	0.769637851	-1.27872748	4.18E-12	1.67E-10	1.27872748	trans
cg06884304_ENSG00000206692-Y_RNA	Male	-0.849962164	1.13E-08	0.033041114	0.774931566	7.34E-08	0.978784683	-0.806565069	5.02E-06	3.54E-05	0.806565069	trans
cg09026849_ENSG00000202438-Y_RNA	Male	-1.120443813	2.74E-08	0.054806914	0.319957367	1.63E-07	0.730990897	-1.1491694	6.61E-13	3.07E-11	1.1491694	trans
cg22280068_ENSG00000135426-TESPA1	Male	-0.980623265	2.00E-08	0.066780007	0.440264198	1.23E-07	0.853198614	-0.886632732	1.20E-07	1.62E-06	0.886632732	trans
cg05154833_ENSG00000132704-FCRL2	Male	-0.910396866	1.58E-08	0.03101296	0.560732612	9.95E-08	0.922171797	-0.939055913	1.42E-11	5.06E-10	0.939055913	trans
cg14667780_ENSG00000174502-SLC26A9	Male	-1.169126091	1.20E-08	0.029528044	0.740776098	7.75E-08	0.973918474	-1.029130811	6.49E-09	1.27E-07	1.029130811	trans
cg02639667_ENSG00000003137-CYP26B1	Male	1.419430757	2.79E-08	-0.093695473	0.320917667	1.65E-07	0.732221965	1.50079894	1.10E-10	3.27E-09	1.50079894	trans
cg08476832_ENSG00000200024-Y_RNA	Male	-0.821404743	4.46E-08	0.122853287	0.203053614	2.52E-07	0.539128069	-0.820207031	1.12E-06	1.06E-05	0.820207031	trans
cg17693656_ENSG00000201867-Y_RNA	Male	-0.840076722	1.14E-08	-0.027959622	0.79440351	7.39E-08	0.981075919	-0.733813725	6.07E-06	4.11E-05	0.733813725	trans
cg10295807_ENSG00000238560-Y_RNA	Male	-0.716802685	4.39E-08	0.142014945	0.20718499	2.48E-07	0.547283147	-0.841016164	1.08E-07	1.48E-06	0.841016164	trans
cg08991255_ENSG00000201006-Y_RNA	Male	-0.997632011	1.34E-08	-0.028861157	0.682366112	8.56E-08	0.961658431	-0.956412621	6.02E-10	1.53E-08	0.956412621	trans
cg24887023_ENSG00000200298-Y_RNA	Male	-0.730891055	9.57E-09	-0.007269151	0.958133109	6.32E-08	0.996101012	-0.821867641	1.72E-05	9.04E-05	0.821867641	trans
cg10654648_ENSG00000201892-Y_RNA	Male	-1.723362479	1.59E-08	2.55E-18	0.579484596	9.96E-08	0.929732087	-1.531014953	3.02E-17	2.65E-15	1.531014953	trans
cg12774454_ENSG00000211955-IGHV3-33	Male	-1.509203078	1.04E-08	-0.007077959	0.892210779	6.80E-08	0.990000051	-1.153904286	5.31E-11	1.69E-09	1.153904286	trans
cg02954524_ENSG00000206905-Y_RNA	Male	-1.215996366	1.62E-08	7.84E-18	0.585634048	1.02E-07	0.932277907	-1.209775646	1.58E-16	1.27E-14	1.209775646	trans
cg00920736_ENSG00000222698-Y_RNA	Male	-1.423861998	4.95E-08	0.135210255	0.191941225	2.76E-07	0.516256988	-1.193398794	8.94E-06	5.54E-05	1.193398794	trans
cg04198854_ENSG00000206978-Y_RNA	Male	-2.213232063	9.54E-09	-0.000308063	0.997302656	6.30E-08	0.999503359	-2.022480295	8.08E-10	1.99E-08	2.022480295	trans
cg22134139_ENSG00000061337-LZTS1	Male	-1.22442819	7.13E-08	0.13233317	0.134508565	3.81E-07	0.387207338	-1.321303711	8.15E-11	2.49E-09	1.321303711	trans
cg17106653_ENSG00000139187-KLRG1	Male	1.14349152	4.56E-08	-0.105373989	0.210889846	2.56E-07	0.5542181	1.231262004	3.38E-11	1.12E-09	1.231262004	trans
cg10836755_ENSG00000202001-Y_RNA	Male	-1.280557316	1.60E-08	0.031986504	0.610779927	1.00E-07	0.941336798	-1.202594017	1.33E-11	4.79E-10	1.202594017	trans
cg11368935_ENSG00000155754-C2CD6	Male	-0.96005237	1.84E-08	0.07174586	0.534968431	1.14E-07	0.910686575	-0.833854446	2.91E-07	3.46E-06	0.833854446	trans
cg17096979_ENSG00000122986-HVCN1	Male	-1.775804379	2.23E-08	0.057037996	0.444408142	1.35E-07	0.856584316	-1.366036334	1.06E-08	1.96E-07	1.366036334	trans
cg07532089_ENSG00000087589-CASS4	Male	-0.583000327	2.90E-08	0.471948772	0.342499478	1.71E-07	0.75843357	-0.795117831	1.75E-05	9.16E-05	0.795117831	trans
cg06320570_ENSG00000198771-RCSD1	Male	-1.397929827	3.54E-08	0.107566844	0.280790378	2.05E-07	0.675080018	-1.364405789	1.01E-07	1.40E-06	1.364405789	trans
cg12607106_ENSG00000203635-ENSG00000203635	Male	-1.691928599	5.38E-08	0.078921774	0.185031749	2.97E-07	0.502072078	-1.552594218	4.22E-12	1.68E-10	1.552594218	trans
cg12283439_ENSG00000199580-Y_RNA	Male	-1.214280769	1.26E-08	-0.018924315	0.794477918	8.09E-08	0.981086638	-0.843532462	5.18E-07	5.62E-06	0.843532462	trans
cg05887049_ENSG00000087589-CASS4	Male	-0.912768788	1.47E-08	0.043296827	0.681051747	9.31E-08	0.961473637	-0.89547957	6.81E-06	4.49E-05	0.89547957	trans
cg16348536_ENSG00000182162-P2RY8	Male	-1.117775008	2.06E-08	0.061502258	0.498174667	1.26E-07	0.891468689	-0.959137712	6.21E-09	1.23E-07	0.959137712	trans
cg03005781_ENSG00000199964-Y_RNA	Male	-1.58720187	1.37E-08	1.39E-18	0.7529583	8.75E-08	0.976323648	-1.487401487	5.68E-17	4.80E-15	1.487401487	trans
cg06635371_ENSG00000199409-Y_RNA	Male	0.872902988	3.04E-08	-8.27E-17	0.340051579	1.78E-07	0.756218387	0.833013382	2.77E-06	2.21E-05	0.833013382	trans
cg27651003_ENSG00000202368-Y_RNA	Male	1.295975503	1.21E-08	1.18E-18	0.855331274	7.81E-08	0.988314416	1.03069697	5.07E-13	2.40E-11	1.03069697	trans
cg06803261_ENSG00000010671-BTK	Male	-1.029911954	3.38E-08	0.07032422	0.30749276	1.96E-07	0.713791435	-0.979185608	2.01E-09	4.50E-08	0.979185608	trans
cg12774454_ENSG00000127074-RGS13	Male	-1.266062306	2.40E-08	0.060658761	0.436195957	1.44E-07	0.850353812	-0.971378526	7.08E-08	1.03E-06	0.971378526	trans
cg24605553_ENSG00000083454-P2RX5	Male	0.927144026	1.48E-08	-0.044956811	0.71828481	9.33E-08	0.970477765	0.725419904	3.27E-06	2.53E-05	0.725419904	trans
cg16977073_ENSG00000127074-RGS13	Male	-0.939254804	1.48E-08	-0.026584973	0.731958995	9.35E-08	0.972507744	-0.869624946	1.49E-08	2.66E-07	0.869624946	trans
cg17299636_ENSG00000135144-DTX1	Male	-1.323753834	2.65E-08	-0.054296834	0.415829781	1.58E-07	0.835639664	-1.176763591	4.82E-11	1.55E-09	1.176763591	trans
cg04325406_ENSG00000214279-SCART1	Male	-1.479967417	2.39E-08	-0.053529357	0.463339937	1.44E-07	0.870010431	-1.401825209	3.47E-12	1.41E-10	1.401825209	trans
cg18346106_ENSG00000124875-CXCL6	Male	-0.962247676	1.32E-08	0.022105385	0.841506851	8.46E-08	0.988314416	-0.941758237	2.64E-06	2.13E-05	0.941758237	trans
cg25564829_ENSG00000206792-Y_RNA	Male	-1.47735253	3.04E-08	0.063932834	0.375789249	1.78E-07	0.794972868	-1.131485996	7.98E-10	1.97E-08	1.131485996	trans
cg04060456_ENSG00000105641-SLC5A5	Male	-0.84496905	1.42E-08	-0.024341456	0.809224771	9.03E-08	0.983690904	-0.789431638	1.24E-06	1.15E-05	0.789431638	trans
cg12291533_ENSG00000199424-Y_RNA	Male	-0.869190311	4.28E-08	0.093807884	0.277180535	2.43E-07	0.669448461	-0.976677172	1.26E-09	2.96E-08	0.976677172	trans
cg08445957_ENSG00000201867-Y_RNA	Male	-1.082022263	1.55E-08	-0.02495398	0.767733535	9.78E-08	0.977758151	-0.974205567	3.74E-09	7.83E-08	0.974205567	trans
cg20426932_ENSG00000202438-Y_RNA	Male	2.096755463	1.24E-08	-0.002969197	0.964377741	7.99E-08	0.996101012	1.418948758	2.03E-12	8.62E-11	1.418948758	trans
cg01617432_ENSG00000199285-Y_RNA	Male	1.049218285	1.61E-08	0.029497364	0.748051195	1.01E-07	0.975653347	0.897423008	1.67E-06	1.47E-05	0.897423008	trans
cg02129159_ENSG00000174175-SELP	Male	-0.989594297	1.68E-08	0.037457414	0.718009103	1.05E-07	0.970420556	-0.977505929	2.01E-06	1.71E-05	0.977505929	trans
cg14924064_ENSG00000167077-MEI1	Male	0.625948908	6.41E-08	-0.163793708	0.189308649	3.46E-07	0.510638886	0.75246979	3.81E-06	2.86E-05	0.75246979	trans
cg11390842_ENSG00000199756-Y_RNA	Male	-0.952808376	1.27E-08	1.00E-18	0.965246399	8.13E-08	0.996101012	-0.785830374	6.41E-08	9.49E-07	0.785830374	trans
cg16187147_ENSG00000101210-EEF1A2	Male	-1.027647144	3.35E-08	0.063493015	0.367129223	1.95E-07	0.785990376	-0.85406859	6.10E-08	9.10E-07	0.85406859	trans
cg14795409_ENSG00000200024-Y_RNA	Male	-0.959333057	2.02E-08	0.047922058	0.609983833	1.24E-07	0.940948791	-0.996038336	1.19E-08	2.18E-07	0.996038336	trans
cg05154833_ENSG00000188822-CNR2	Male	-0.88386163	3.57E-08	0.052714204	0.348459114	2.06E-07	0.76590729	-0.942889145	2.35E-11	8.06E-10	0.942889145	trans
cg09221252_ENSG00000222698-Y_RNA	Male	-0.806959772	2.12E-08	0.061552346	0.588590639	1.29E-07	0.932709125	-0.786122858	6.98E-06	4.58E-05	0.786122858	trans
cg02133819_ENSG00000238933-Y_RNA	Male	-0.767740034	4.52E-08	0.129371233	0.276552081	2.55E-07	0.668470864	-0.726157623	8.90E-06	5.53E-05	0.726157623	trans
cg08547343_ENSG00000169992-NLGN2	Male	1.116308183	2.58E-08	-0.06653639	0.485580679	1.54E-07	0.88424221	1.071802781	2.27E-08	3.84E-07	1.071802781	trans
cg06803261_ENSG00000213057-C1orf220	Male	-0.905920313	3.30E-08	0.081191857	0.384411835	1.92E-07	0.803868384	-0.833785959	1.48E-06	1.33E-05	0.833785959	trans
cg22626897_ENSG00000199424-Y_RNA	Male	-0.761487806	9.58E-07	-0.210176461	0.013254634	3.68E-06	0.045721873	-0.650634412	1.74E-05	9.11E-05	0.650634412	trans
cg06902555_ENSG00000200291-Y_RNA	Male	-1.226817793	1.46E-08	-0.013761417	0.872875977	9.27E-08	0.988314416	-1.12622018	4.51E-09	9.22E-08	1.12622018	trans
cg16770243_ENSG00000202001-Y_RNA	Male	-1.042640413	2.08E-08	0.041328926	0.616767286	1.27E-07	0.943707226	-0.893655914	5.34E-09	1.07E-07	0.893655914	trans
cg02782331_ENSG00000177359-ENSG00000177359	Male	-1.148353077	2.07E-08	0.04357086	0.63835784	1.26E-07	0.950692707	-0.836413725	8.93E-07	8.82E-06	0.836413725	trans
cg24856383_ENSG00000200953-Y_RNA	Male	1.464609991	4.06E-08	-0.098398356	0.325742685	2.32E-07	0.738220098	1.299290892	3.62E-08	5.77E-07	1.299290892	trans
cg02145137_ENSG00000202001-Y_RNA	Male	-1.280090672	7.43E-08	0.104677034	0.17941252	3.95E-07	0.490340019	-0.957110077	3.54E-08	5.66E-07	0.957110077	trans
cg13128244_ENSG00000099994-SUSD2	Male	-0.720983119	5.94E-08	0.168936607	0.224812058	3.23E-07	0.58097768	-0.772774704	9.74E-06	5.92E-05	0.772774704	trans
cg02440268_ENSG00000200463-SNORD118	Male	-1.272399356	2.75E-08	-0.077346847	0.486715264	1.63E-07	0.884607968	-1.074542394	2.77E-06	2.21E-05	1.074542394	trans
cg27135799_ENSG00000159189-C1QC	Male	-0.599578967	2.08E-08	0.067757431	0.643704653	1.27E-07	0.952013458	-0.767933107	5.90E-06	4.02E-05	0.767933107	trans
cg16271481_ENSG00000184530-C6orf58	Male	-1.46982803	2.77E-08	0.060704651	0.486112076	1.64E-07	0.884410972	-1.360479562	1.10E-08	2.04E-07	1.360479562	trans
cg16068431_ENSG00000101210-EEF1A2	Male	-1.429500626	4.60E-07	-0.098348833	0.029404762	1.94E-06	0.097726636	-1.306250605	3.66E-11	1.21E-09	1.306250605	trans
cg14513900_ENSG00000199424-Y_RNA	Male	-0.846924603	1.76E-08	-0.025796304	0.776733087	1.09E-07	0.978784683	-0.920124466	4.75E-09	9.66E-08	0.920124466	trans
cg04266774_ENSG00000206792-Y_RNA	Male	-1.209984721	4.76E-08	-0.119977458	0.288074854	2.66E-07	0.685288677	-0.713657564	4.87E-06	3.46E-05	0.713657564	trans
cg22280068_ENSG00000213057-C1orf220	Male	-0.979935381	1.89E-08	-0.032608238	0.725656559	1.16E-07	0.971716282	-0.83807715	6.22E-07	6.54E-06	0.83807715	trans
cg09152224_ENSG00000206978-Y_RNA	Male	-0.703587013	3.29E-08	0.096027266	0.417511074	1.91E-07	0.836691411	-0.839673494	2.76E-07	3.31E-06	0.839673494	trans
cg15933501_ENSG00000201442-Y_RNA	Male	-1.15482724	1.42E-08	0.003896817	0.967602016	9.00E-08	0.996203128	-1.049251589	3.76E-08	5.98E-07	1.049251589	trans
cg10959048_ENSG00000143869-GDF7	Male	-1.357329656	1.67E-08	-0.017883167	0.824598489	1.04E-07	0.986471692	-1.147322692	3.60E-08	5.75E-07	1.147322692	trans
cg17324671_ENSG00000139187-KLRG1	Male	-0.716834421	5.64E-08	-0.117179458	0.246398394	3.09E-07	0.619120129	-0.658840371	1.17E-05	6.80E-05	0.658840371	trans
cg08764590_ENSG00000202041-Y_RNA	Male	-0.79839567	1.47E-08	0.007630222	0.952279055	9.31E-08	0.996101012	-0.855762543	1.37E-05	7.66E-05	0.855762543	trans
cg00710456_ENSG00000207073-Y_RNA	Male	-0.756942062	3.46E-08	0.089821007	0.404619959	2.00E-07	0.824345326	-0.832593824	1.69E-07	2.17E-06	0.832593824	trans
cg17388638_ENSG00000122986-HVCN1	Male	-0.73566778	2.21E-08	0.061068442	0.638332389	1.34E-07	0.950692707	-0.784778671	1.29E-06	1.20E-05	0.784778671	trans
cg10959048_ENSG00000159958-TNFRSF13C	Male	-1.335729746	2.97E-08	0.053391202	0.475596594	1.75E-07	0.878103437	-1.186448684	4.04E-09	8.38E-08	1.186448684	trans
cg09880331_ENSG00000238933-Y_RNA	Male	-0.990159991	2.68E-08	0.061048154	0.52904973	1.59E-07	0.908073233	-1.077869978	3.50E-08	5.61E-07	1.077869978	trans
cg06690353_ENSG00000214279-SCART1	Male	-0.928087611	2.08E-08	0.035501606	0.682097968	1.27E-07	0.961658431	-0.930951129	8.33E-10	2.04E-08	0.930951129	trans
cg17411935_ENSG00000206978-Y_RNA	Male	-0.696220258	1.73E-08	-0.029471423	0.822738739	1.08E-07	0.986224188	-0.709497247	7.71E-06	4.95E-05	0.709497247	trans
cg17918184_ENSG00000211892-IGHG4	Male	-1.30817029	2.91E-08	0.039481417	0.49003809	1.72E-07	0.886462627	-1.288470193	3.41E-14	1.97E-12	1.288470193	trans
cg17969084_ENSG00000199409-Y_RNA	Male	0.983272499	1.56E-08	-1.70E-18	0.92479977	9.84E-08	0.992918338	0.993903226	2.44E-12	1.02E-10	0.993903226	trans
cg02682924_ENSG00000199840-Y_RNA	Male	-1.237108174	2.24E-08	-7.09E-18	0.646274642	1.36E-07	0.95269944	-1.251443828	1.72E-16	1.37E-14	1.251443828	trans
cg08426938_ENSG00000100095-SEZ6L	Male	-0.753698738	3.52E-08	-0.08790788	0.411583382	2.03E-07	0.831272255	-0.646548725	1.21E-05	6.96E-05	0.646548725	trans
cg07405255_ENSG00000137393-RNF144B	Male	-1.13316673	1.88E-07	0.186503292	0.078245901	8.83E-07	0.241642296	-0.919394136	6.59E-06	4.38E-05	0.919394136	trans
cg16775224_ENSG00000199285-Y_RNA	Male	0.936957116	2.08E-08	0.035326851	0.707232902	1.27E-07	0.967302503	0.846407958	1.41E-06	1.28E-05	0.846407958	trans
cg05818000_ENSG00000177359-ENSG00000177359	Male	-1.113080884	5.26E-08	0.113737692	0.28033674	2.91E-07	0.674611304	-0.834507379	2.22E-06	1.85E-05	0.834507379	trans
cg15463454_ENSG00000201160-Y_RNA	Male	-2.522967137	1.63E-08	0.00926834	0.915966798	1.02E-07	0.992087566	-1.752718494	3.32E-08	5.35E-07	1.752718494	trans
cg13363608_ENSG00000206905-Y_RNA	Male	-1.337764521	2.40E-08	6.73E-18	0.62391418	1.45E-07	0.94552845	-1.298607497	2.79E-16	2.17E-14	1.298607497	trans
cg06747314_ENSG00000167483-NIBAN3	Male	-1.076693026	2.56E-08	0.035561952	0.58775905	1.53E-07	0.93243572	-0.859778603	5.57E-08	8.40E-07	0.859778603	trans
cg17218510_ENSG00000201881-Y_RNA	Male	-0.875173219	1.84E-08	-9.09E-18	0.818279515	1.14E-07	0.985435284	-0.615739636	1.29E-05	7.30E-05	0.615739636	trans
cg06635371_ENSG00000170989-S1PR1	Male	0.77829068	9.34E-08	-0.459303689	0.161285372	4.83E-07	0.449672233	0.847177882	7.32E-06	4.75E-05	0.847177882	trans
cg08547343_ENSG00000105205-CLC	Male	1.052012404	2.06E-08	0.031688795	0.734025907	1.26E-07	0.97294588	0.959294692	1.35E-07	1.79E-06	0.959294692	trans
cg11263225_ENSG00000202438-Y_RNA	Male	-1.400279396	1.70E-08	-0.006230673	0.893278133	1.06E-07	0.990000051	-1.380435803	4.09E-14	2.33E-12	1.380435803	trans
cg22280068_ENSG00000010671-BTK	Male	-1.109441864	2.35E-08	0.030473797	0.657128548	1.42E-07	0.954670828	-0.942289896	7.44E-09	1.44E-07	0.942289896	trans
cg17218510_ENSG00000157570-TSPAN18	Male	-1.025656194	1.74E-08	0.015281148	0.889851938	1.08E-07	0.989462373	-0.825413217	9.86E-08	1.37E-06	0.825413217	trans
cg08588490_ENSG00000201892-Y_RNA	Male	-1.866611413	2.43E-08	2.22E-18	0.640073261	1.46E-07	0.951378641	-1.539395004	7.38E-16	5.44E-14	1.539395004	trans
cg26539349_ENSG00000200208-Y_RNA	Male	-0.819490771	1.65E-08	-0.008833152	0.945342802	1.03E-07	0.995692434	-0.75528967	2.67E-06	2.15E-05	0.75528967	trans
cg10959048_ENSG00000083454-P2RX5	Male	-1.364027195	1.98E-08	0.01984806	0.787941898	1.22E-07	0.980246706	-1.167734965	9.13E-09	1.72E-07	1.167734965	trans
cg11153505_ENSG00000207073-Y_RNA	Male	-0.725327272	2.39E-08	-0.048307072	0.65471569	1.44E-07	0.954170967	-0.669775769	1.62E-05	8.66E-05	0.669775769	trans
cg12562232_ENSG00000202146-Y_RNA	Male	-0.924670452	2.20E-08	0.033281295	0.713406891	1.33E-07	0.969206518	-0.93877993	3.83E-09	8.00E-08	0.93877993	trans
cg14203970_ENSG00000163519-TRAT1	Male	-1.755500195	4.49E-07	-0.174568443	0.034959174	1.90E-06	0.115114087	-1.568644408	3.27E-07	3.81E-06	1.568644408	trans
cg26356549_ENSG00000202001-Y_RNA	Male	-1.27627122	4.29E-08	0.064205988	0.370923618	2.43E-07	0.789762151	-1.042159863	6.94E-10	1.74E-08	1.042159863	trans
cg20983125_ENSG00000083454-P2RX5	Male	-0.865960772	2.94E-08	0.057546761	0.541428875	1.73E-07	0.913008374	-0.829998809	8.21E-08	1.17E-06	0.829998809	trans
cg17299636_ENSG00000170476-MZB1	Male	-1.217068795	1.74E-08	-0.008074254	0.918943219	1.08E-07	0.992087566	-1.043158552	6.05E-09	1.20E-07	1.043158552	trans
cg04015129_ENSG00000101255-TRIB3	Male	-1.277494152	1.67E-08	-0.004445959	0.963908766	1.04E-07	0.996101012	-1.243780224	1.32E-08	2.39E-07	1.243780224	trans
cg20725662_ENSG00000202211-Y_RNA	Male	-1.063184068	2.68E-08	0.052455495	0.608657111	1.60E-07	0.940082256	-1.000978198	3.71E-08	5.90E-07	1.000978198	trans
cg00095099_ENSG00000003137-CYP26B1	Male	-1.629205336	3.52E-08	-0.069152585	0.464887887	2.03E-07	0.870888983	-1.37395846	1.17E-09	2.78E-08	1.37395846	trans
cg02271560_ENSG00000199203-Y_RNA	Male	0.763923233	2.61E-08	0.059727684	0.628336365	1.56E-07	0.947423702	0.724243216	7.02E-06	4.60E-05	0.724243216	trans
cg08445957_ENSG00000003137-CYP26B1	Male	-0.87123333	2.80E-07	0.186810018	0.058876842	1.26E-06	0.186688562	-1.076830101	8.25E-10	2.03E-08	1.076830101	trans
cg06761167_ENSG00000207073-Y_RNA	Male	-0.833308109	2.05E-08	-0.025235541	0.809624848	1.25E-07	0.983842398	-0.797780761	7.87E-07	7.95E-06	0.797780761	trans
cg25994476_ENSG00000151617-EDNRA	Male	0.838700842	2.13E-08	0.030466934	0.780900771	1.30E-07	0.979491975	0.792438208	5.32E-06	3.71E-05	0.792438208	trans
cg20983125_ENSG00000175857-GAPT	Male	-0.797406225	1.87E-08	0.01540217	0.894385908	1.15E-07	0.990000051	-0.721513309	5.83E-06	3.98E-05	0.721513309	trans
cg13678787_ENSG00000105641-SLC5A5	Male	-1.673076068	2.40E-08	-0.033504464	0.701038072	1.44E-07	0.965532327	-1.48319452	4.86E-08	7.48E-07	1.48319452	trans
cg25033405_ENSG00000157570-TSPAN18	Male	-0.917384361	4.34E-08	0.072934946	0.390327595	2.45E-07	0.810666684	-0.981208091	3.03E-09	6.49E-08	0.981208091	trans
cg06803261_ENSG00000201047-Y_RNA	Male	-0.938783006	3.60E-08	0.060760184	0.477567877	2.08E-07	0.879223139	-0.87715029	1.50E-07	1.96E-06	0.87715029	trans
cg17158894_ENSG00000105974-CAV1	Male	-1.112426544	1.84E-08	0.009483886	0.948410259	1.14E-07	0.995990733	-0.986552005	5.34E-07	5.76E-06	0.986552005	trans
cg01391898_ENSG00000179593-ALOX15B	Male	0.857480437	4.86E-08	-0.081467706	0.367291606	2.71E-07	0.786188441	0.887056517	1.72E-08	3.01E-07	0.887056517	trans
cg25994476_ENSG00000200291-Y_RNA	Male	0.951536759	3.95E-08	-0.066746645	0.453995627	2.26E-07	0.86314088	0.955819067	1.03E-08	1.91E-07	0.955819067	trans
cg20866389_ENSG00000207466-Y_RNA	Male	-1.311909439	4.77E-07	-0.182500088	0.037596248	2.00E-06	0.12331933	-1.086135484	5.11E-09	1.03E-07	1.086135484	trans
cg06747314_ENSG00000159958-TNFRSF13C	Male	-0.934239476	3.28E-08	0.059549184	0.552779085	1.91E-07	0.917589523	-0.799613596	7.15E-07	7.34E-06	0.799613596	trans
cg06320570_ENSG00000201596-Y_RNA	Male	-1.570134196	2.46E-08	-0.028101181	0.758513174	1.48E-07	0.977036945	-1.186397302	5.15E-06	3.62E-05	1.186397302	trans
cg10039163_ENSG00000146215-CRIP3	Male	-0.889351332	5.65E-08	-0.07467805	0.331389567	3.09E-07	0.745950059	-0.837213641	2.90E-08	4.76E-07	0.837213641	trans
cg08989647_ENSG00000201442-Y_RNA	Male	-1.377487249	2.32E-08	0.021823356	0.810355468	1.40E-07	0.98403528	-1.424115086	1.24E-09	2.92E-08	1.424115086	trans
cg25968206_ENSG00000202368-Y_RNA	Male	-1.095147877	6.01E-08	5.38E-18	0.31361843	3.27E-07	0.722098518	-0.972647511	4.90E-11	1.57E-09	0.972647511	trans
cg06320570_ENSG00000120049-KCNIP2	Male	-1.83057549	2.12E-08	-0.01068001	0.890630209	1.29E-07	0.989739371	-1.43344588	5.04E-08	7.70E-07	1.43344588	trans
cg04493778_ENSG00000222698-Y_RNA	Male	-1.117105468	3.96E-08	-0.070448367	0.478746617	2.26E-07	0.880187878	-0.969654208	5.76E-06	3.94E-05	0.969654208	trans
cg26502489_ENSG00000199964-Y_RNA	Male	-1.439773952	2.03E-08	-3.88E-19	0.942766588	1.24E-07	0.99530049	-1.171386577	1.13E-13	5.98E-12	1.171386577	trans
cg20725662_ENSG00000199711-Y_RNA	Male	-1.014962405	2.11E-08	0.012348053	0.909221643	1.29E-07	0.991990339	-0.815710148	1.06E-05	6.29E-05	0.815710148	trans
cg25981623_ENSG00000206792-Y_RNA	Male	0.998998468	3.49E-08	-0.046997847	0.550283869	2.02E-07	0.916427098	0.943881117	5.80E-10	1.48E-08	0.943881117	trans
cg15630394_ENSG00000201351-Y_RNA	Male	-1.101824629	3.16E-08	0.033947474	0.608474014	1.85E-07	0.94007988	-0.996427	4.88E-10	1.26E-08	0.996427	trans
cg13845724_ENSG00000199409-Y_RNA	Male	-1.216563193	2.32E-08	-3.38E-18	0.831767701	1.40E-07	0.987211792	-1.153956471	1.22E-13	6.40E-12	1.153956471	trans
cg18980548_ENSG00000202438-Y_RNA	Male	-1.299965641	2.44E-08	0.012239407	0.795249628	1.46E-07	0.981457591	-1.245536084	4.53E-14	2.56E-12	1.245536084	trans
cg24605553_ENSG00000175857-GAPT	Male	0.788013053	2.99E-07	-0.27902989	0.065404402	1.33E-06	0.205521071	0.753802494	6.02E-06	4.09E-05	0.753802494	trans
cg02949296_ENSG00000201314-Y_RNA	Male	-1.309609723	1.84E-07	0.187795925	0.106429546	8.70E-07	0.317579075	-0.949744812	2.23E-06	1.86E-05	0.949744812	trans
cg07474672_ENSG00000241472-PTPRG-AS1	Male	-0.89503967	4.10E-08	0.077394089	0.482924445	2.34E-07	0.88258699	-0.852270197	6.46E-07	6.75E-06	0.852270197	trans
cg09417761_ENSG00000226396-ENSG00000226396	Male	-1.648182132	4.11E-08	-0.048418509	0.482129319	2.35E-07	0.882064038	-1.087219715	4.85E-07	5.31E-06	1.087219715	trans
cg20205188_ENSG00000201867-Y_RNA	Male	-0.976571572	3.28E-08	-0.052791292	0.604786137	1.91E-07	0.939245055	-0.752857517	2.68E-06	2.16E-05	0.752857517	trans
cg20962500_ENSG00000061337-LZTS1	Male	-0.644906674	4.75E-07	0.432636398	0.042273331	1.99E-06	0.137577802	-0.947195868	1.43E-06	1.30E-05	0.947195868	trans
cg11948367_ENSG00000202146-Y_RNA	Male	0.939746006	3.43E-08	0.0617891	0.59468551	1.99E-07	0.935353586	0.776152018	3.14E-07	3.68E-06	0.776152018	trans
cg17096979_ENSG00000135426-TESPA1	Male	-1.605312757	2.96E-08	0.03129314	0.691415883	1.74E-07	0.962513742	-1.178383123	7.98E-07	8.04E-06	1.178383123	trans
cg17299636_ENSG00000201602-Y_RNA	Male	-1.288014179	3.78E-08	-0.039109654	0.543159943	2.17E-07	0.914163139	-1.197349505	1.64E-11	5.81E-10	1.197349505	trans
cg09653571_ENSG00000199964-Y_RNA	Male	-2.120252717	2.55E-08	-1.07E-18	0.809202277	1.53E-07	0.983690904	-1.885561996	4.39E-16	3.33E-14	1.885561996	trans
cg17299636_ENSG00000211892-IGHG4	Male	-1.380181982	3.24E-08	0.02518552	0.638679268	1.89E-07	0.950881353	-1.257045327	1.92E-12	8.17E-11	1.257045327	trans
cg20945463_ENSG00000200162-Y_RNA	Male	-1.399867469	2.45E-08	9.49E-19	0.852055725	1.47E-07	0.988314416	-1.207772128	1.43E-13	7.40E-12	1.207772128	trans
cg13678787_ENSG00000206792-Y_RNA	Male	-2.041063714	1.02E-07	-0.073091927	0.205680308	5.21E-07	0.544374634	-1.926846782	5.75E-13	2.69E-11	1.926846782	trans
cg06902555_ENSG00000222698-Y_RNA	Male	-0.96632275	4.39E-08	0.076364039	0.479683854	2.48E-07	0.88104824	-0.934620057	4.15E-06	3.05E-05	0.934620057	trans
cg11465213_ENSG00000201277-Y_RNA	Male	1.000699167	2.17E-08	6.81E-19	0.977971301	1.32E-07	0.997198394	0.769008403	3.35E-08	5.40E-07	0.769008403	trans
cg11858667_ENSG00000201913-Y_RNA	Male	-0.796134883	7.78E-08	0.125203236	0.273588203	4.11E-07	0.664366228	-0.885793485	6.03E-08	9.00E-07	0.885793485	trans
cg13799853_ENSG00000167077-MEI1	Male	0.626063753	2.17E-07	-0.203107227	0.100090035	1.00E-06	0.300877136	0.76514941	2.28E-06	1.90E-05	0.76514941	trans
cg04924345_ENSG00000199424-Y_RNA	Male	-0.717488208	2.74E-08	0.02687876	0.804358244	1.62E-07	0.982212996	-0.833213094	8.90E-08	1.26E-06	0.833213094	trans
cg12607106_ENSG00000201602-Y_RNA	Male	-1.660145566	8.82E-08	0.074664377	0.251478131	4.60E-07	0.628280329	-1.570383691	1.18E-11	4.30E-10	1.570383691	trans
cg10669266_ENSG00000201277-Y_RNA	Male	-1.266219668	5.20E-08	1.89E-17	0.427844131	2.88E-07	0.844808714	-0.865562798	1.95E-09	4.37E-08	0.865562798	trans
cg11948367_ENSG00000201277-Y_RNA	Male	1.143822412	3.43E-08	-1.01E-17	0.651524827	1.99E-07	0.953416276	0.954041265	4.20E-12	1.67E-10	0.954041265	trans
cg13845724_ENSG00000212325-Y_RNA	Male	-0.82579433	3.03E-08	0.035741779	0.740183131	1.78E-07	0.973918474	-0.860737573	1.46E-06	1.32E-05	0.860737573	trans
cg25716065_ENSG00000200463-SNORD118	Male	0.797646483	2.89E-08	-0.031522279	0.790697372	1.71E-07	0.980564674	0.811805077	5.35E-06	3.72E-05	0.811805077	trans
cg03549208_ENSG00000207176-Y_RNA	Male	-0.728483549	2.78E-08	0.026672051	0.822849146	1.65E-07	0.986224188	-0.753118576	5.28E-06	3.68E-05	0.753118576	trans
cg06817609_ENSG00000134871-COL4A2	Male	-1.03190284	2.65E-08	0.017205155	0.867034516	1.58E-07	0.988314416	-1.034308394	8.37E-08	1.19E-06	1.034308394	trans
cg06696666_ENSG00000156076-WIF1	Male	-1.101740817	2.57E-08	-0.014981982	0.896977246	1.54E-07	0.990559351	-0.982962729	1.06E-05	6.31E-05	0.982962729	trans
cg03214444_ENSG00000177359-ENSG00000177359	Male	-1.365628208	9.85E-08	0.091178349	0.235995935	5.06E-07	0.60118156	-1.15348819	5.96E-09	1.18E-07	1.15348819	trans
cg09435249_ENSG00000201913-Y_RNA	Male	-0.879416916	1.29E-07	-0.133491534	0.180791907	6.42E-07	0.493129491	-0.751938335	8.84E-06	5.50E-05	0.751938335	trans
cg03558233_ENSG00000155754-C2CD6	Male	-0.844055535	2.83E-07	0.180608403	0.084028123	1.27E-06	0.257593954	-0.956126388	1.63E-08	2.87E-07	0.956126388	trans
cg25505551_ENSG00000200162-Y_RNA	Male	-1.297679021	3.36E-08	1.73E-18	0.708462793	1.95E-07	0.967636977	-1.234692422	1.40E-14	8.61E-13	1.234692422	trans
cg22280068_ENSG00000132704-FCRL2	Male	-1.204432597	3.04E-08	0.012523234	0.787659875	1.78E-07	0.980246706	-1.005676498	2.98E-10	8.12E-09	1.005676498	trans
cg06320570_ENSG00000225963-ENSG00000225963	Male	-1.172184047	2.33E-07	0.171871024	0.103242706	1.07E-06	0.309193226	-1.154394423	1.87E-05	9.60E-05	1.154394423	trans
cg04463911_ENSG00000227082-LINC02798	Male	-0.763088505	4.30E-08	0.067522272	0.559811342	2.44E-07	0.921676707	-0.788913782	6.98E-06	4.58E-05	0.788913782	trans
cg14924064_ENSG00000139187-KLRG1	Male	0.726405602	1.19E-07	-0.127731358	0.203044058	5.98E-07	0.539109129	0.878079514	2.15E-08	3.66E-07	0.878079514	trans
cg15188881_ENSG00000110944-IL23A	Male	-1.014291489	5.86E-08	0.086246499	0.413245178	3.19E-07	0.83301525	-1.214295471	3.48E-08	5.59E-07	1.214295471	trans
cg04000274_ENSG00000169946-ZFPM2	Male	-1.497161105	4.71E-08	-0.066624833	0.515286863	2.64E-07	0.900380491	-1.159620382	3.16E-06	2.46E-05	1.159620382	trans
cg14429748_ENSG00000206692-Y_RNA	Male	-1.189384226	3.18E-08	-0.03023471	0.764661555	1.86E-07	0.977139002	-1.020015154	5.20E-06	3.65E-05	1.020015154	trans
cg24440633_ENSG00000201314-Y_RNA	Male	-1.049327112	4.39E-08	0.064516955	0.556965846	2.48E-07	0.919947175	-0.821928282	6.31E-06	4.24E-05	0.821928282	trans
cg13968809_ENSG00000201602-Y_RNA	Male	-1.496294878	1.11E-07	0.078500699	0.221269931	5.63E-07	0.574056966	-1.34206662	6.87E-11	2.14E-09	1.34206662	trans
cg15188881_ENSG00000173369-C1QB	Male	-0.86370736	3.04E-08	0.028289585	0.809343537	1.78E-07	0.983746651	-0.99145632	1.34E-05	7.51E-05	0.99145632	trans
cg04060288_ENSG00000100095-SEZ6L	Male	-1.2219963	2.80E-08	-0.011592344	0.889487832	1.66E-07	0.989414894	-1.195166208	1.56E-08	2.77E-07	1.195166208	trans
cg13027321_ENSG00000200060-Y_RNA	Male	-1.46106713	2.64E-07	0.126755933	0.095509307	1.20E-06	0.288772726	-1.219873671	5.72E-09	1.14E-07	1.219873671	trans
cg19653415_ENSG00000169031-COL4A3	Male	-1.44402556	1.24E-07	-0.064285506	0.203548913	6.18E-07	0.54017247	-1.177461851	1.77E-09	4.02E-08	1.177461851	trans
cg10217166_ENSG00000200162-Y_RNA	Male	-0.970877896	2.94E-08	9.03E-19	0.865719281	1.73E-07	0.988314416	-0.934419694	2.02E-11	7.00E-10	0.934419694	trans
cg13045265_ENSG00000201351-Y_RNA	Male	-1.575926649	6.04E-08	0.046020505	0.422263291	3.28E-07	0.840643458	-1.292898155	1.18E-10	3.49E-09	1.292898155	trans
cg01255527_ENSG00000201277-Y_RNA	Male	-1.295055298	2.68E-08	-1.04E-18	0.955296692	1.59E-07	0.996101012	-0.986318432	6.59E-11	2.06E-09	0.986318432	trans
cg01776479_ENSG00000174502-SLC26A9	Male	-1.013176097	1.40E-07	-0.108569636	0.183717884	6.90E-07	0.499353278	-0.86761047	2.63E-07	3.17E-06	0.86761047	trans
cg12368522_ENSG00000202438-Y_RNA	Male	-0.943976087	4.95E-08	0.036974096	0.52042041	2.76E-07	0.903389384	-0.963996388	6.99E-11	2.17E-09	0.963996388	trans
cg03904945_ENSG00000199424-Y_RNA	Male	-0.785034413	3.52E-08	-0.031994246	0.733535882	2.03E-07	0.97294588	-0.808877806	7.06E-08	1.03E-06	0.808877806	trans
cg10295807_ENSG00000167483-NIBAN3	Male	-0.831683131	1.45E-07	0.081905071	0.180049756	7.09E-07	0.491713254	-0.948781629	9.93E-11	2.99E-09	0.948781629	trans
cg22280068_ENSG00000188822-CNR2	Male	-1.184384787	3.73E-08	0.01887782	0.700728559	2.14E-07	0.965279561	-0.996929986	4.74E-10	1.23E-08	0.996929986	trans
cg24412958_ENSG00000201277-Y_RNA	Male	-1.297614653	2.94E-08	3.39E-18	0.893306432	1.73E-07	0.990000051	-0.685999195	2.83E-06	2.26E-05	0.685999195	trans
cg17324671_ENSG00000201596-Y_RNA	Male	-0.696180873	7.00E-08	0.099808958	0.376365127	3.74E-07	0.795705893	-0.807214781	4.08E-07	4.60E-06	0.807214781	trans
cg05898482_ENSG00000207466-Y_RNA	Male	2.723411851	2.68E-08	0.000966961	0.98943968	1.59E-07	0.999082696	2.69017507	4.43E-15	2.93E-13	2.69017507	trans
cg19392754_ENSG00000201892-Y_RNA	Male	1.043246673	2.91E-08	-5.73E-19	0.917128559	1.71E-07	0.992087566	1.005567088	9.80E-12	3.63E-10	1.005567088	trans
cg23974730_ENSG00000083454-P2RX5	Male	1.010172328	6.35E-08	-0.079723286	0.424884138	3.43E-07	0.842364636	0.74908113	2.20E-06	1.84E-05	0.74908113	trans
cg02288294_ENSG00000155754-C2CD6	Male	-0.973516396	7.87E-07	0.2021529	0.034322221	3.11E-06	0.113155589	-1.007463048	8.20E-09	1.57E-07	1.007463048	trans
cg07139794_ENSG00000199964-Y_RNA	Male	-1.278032645	2.95E-08	4.86E-19	0.922318635	1.74E-07	0.992696088	-1.198195384	2.75E-14	1.61E-12	1.198195384	trans
cg00935234_ENSG00000157570-TSPAN18	Male	-0.973329642	3.21E-08	-0.015835657	0.850894546	1.87E-07	0.988314416	-0.87669316	1.21E-07	1.64E-06	0.87669316	trans
cg03559183_ENSG00000187715-KBTBD12	Male	-1.254527274	1.15E-07	0.09422392	0.239379835	5.80E-07	0.606918709	-1.082061008	3.30E-08	5.33E-07	1.082061008	trans
cg03562628_ENSG00000155754-C2CD6	Male	-1.848832735	4.55E-08	-0.045510925	0.607341734	2.56E-07	0.939996053	-1.417409659	5.09E-09	1.03E-07	1.417409659	trans
cg06320570_ENSG00000213057-C1orf220	Male	-1.633616198	3.24E-08	0.015729136	0.854167013	1.89E-07	0.988314416	-1.332945145	3.25E-07	3.79E-06	1.332945145	trans
cg08476832_ENSG00000226396-ENSG00000226396	Male	-0.85995172	2.58E-07	-0.11973996	0.107750607	1.17E-06	0.320931517	-0.665309727	1.00E-05	6.06E-05	0.665309727	trans
cg13565400_ENSG00000181626-ANKRD62	Male	0.688844905	6.89E-08	-0.114188107	0.407589736	3.69E-07	0.827399887	0.74500247	1.15E-05	6.73E-05	0.74500247	trans
cg22134139_ENSG00000199964-Y_RNA	Male	-1.708916484	4.99E-08	2.52E-18	0.569718094	2.78E-07	0.925279335	-1.484920646	1.54E-15	1.09E-13	1.484920646	trans
cg08698198_ENSG00000202001-Y_RNA	Male	-1.441948537	6.76E-08	0.054288266	0.421913437	3.63E-07	0.840332811	-1.423703168	2.21E-12	9.32E-11	1.423703168	trans
cg19687532_ENSG00000202146-Y_RNA	Male	-0.860671977	5.64E-08	0.06117718	0.507306222	3.09E-07	0.897092475	-0.853934929	1.01E-07	1.40E-06	0.853934929	trans
cg11921348_ENSG00000199840-Y_RNA	Male	-1.093124938	4.12E-08	8.10E-18	0.695024365	2.35E-07	0.963151067	-1.103452521	3.03E-13	1.49E-11	1.103452521	trans
cg13799853_ENSG00000146215-CRIP3	Male	0.773525937	1.05E-07	-0.09387893	0.273460507	5.32E-07	0.664167299	0.798455653	4.02E-08	6.33E-07	0.798455653	trans
cg05497124_ENSG00000201892-Y_RNA	Male	-1.495293248	5.08E-08	2.98E-18	0.566722608	2.82E-07	0.924440356	-1.342628054	8.41E-15	5.36E-13	1.342628054	trans
cg19234089_ENSG00000199290-Y_RNA	Male	-1.485389941	2.98E-08	-0.002110098	0.97537491	1.75E-07	0.997173842	-1.379634013	8.43E-11	2.58E-09	1.379634013	trans
cg03958058_ENSG00000213057-C1orf220	Male	-0.666797231	5.30E-07	0.223938582	0.055183629	2.20E-06	0.175925484	-0.839955962	4.50E-07	4.99E-06	0.839955962	trans
cg09781987_ENSG00000201892-Y_RNA	Male	-1.099479017	1.56E-07	-7.19E-18	0.188025185	7.55E-07	0.508150011	-1.005299823	5.39E-11	1.72E-09	1.005299823	trans
cg19932577_ENSG00000110944-IL23A	Male	-0.879567838	3.77E-08	0.034420976	0.778800228	2.16E-07	0.979259236	-0.975863833	1.79E-07	2.28E-06	0.975863833	trans
cg19653415_ENSG00000188822-CNR2	Male	-1.49607417	3.06E-08	-0.002081839	0.963240816	1.79E-07	0.996101012	-1.288724351	1.81E-11	6.36E-10	1.288724351	trans
cg10959048_ENSG00000163519-TRAT1	Male	-1.157067834	1.18E-07	-0.106363682	0.249895165	5.92E-07	0.62547708	-0.96629297	2.87E-06	2.28E-05	0.96629297	trans
cg26396455_ENSG00000201432-Y_RNA	Male	0.999874336	4.21E-07	-0.175139011	0.071494444	1.79E-06	0.222820528	0.934504077	2.79E-07	3.33E-06	0.934504077	trans
cg17029237_ENSG00000206905-Y_RNA	Male	-1.384557185	4.51E-08	-6.29E-18	0.669682276	2.54E-07	0.958419405	-1.239448977	1.91E-15	1.33E-13	1.239448977	trans
cg15411736_ENSG00000184530-C6orf58	Male	-0.669576423	3.80E-08	0.030104979	0.794862164	2.18E-07	0.981218126	-0.697688114	6.78E-06	4.48E-05	0.697688114	trans
cg08515884_ENSG00000207466-Y_RNA	Male	-0.938784515	9.22E-08	0.077926494	0.328870293	4.78E-07	0.742745775	-1.072493701	7.55E-11	2.33E-09	1.072493701	trans
cg04726019_ENSG00000127074-RGS13	Male	-0.766564591	3.59E-08	-0.016429461	0.846841832	2.07E-07	0.988314416	-0.705154586	1.27E-06	1.18E-05	0.705154586	trans
cg24170716_ENSG00000100721-TCL1A	Male	-1.329060004	4.14E-08	0.016936215	0.735306573	2.36E-07	0.97301	-1.158569835	2.24E-11	7.71E-10	1.158569835	trans
cg14267705_ENSG00000100095-SEZ6L	Male	-0.994289587	1.96E-07	0.124480538	0.155747668	9.17E-07	0.437129784	-1.073508727	7.12E-09	1.38E-07	1.073508727	trans
cg24440633_ENSG00000101210-EEF1A2	Male	-1.416805615	3.33E-08	-0.004391363	0.928525574	1.94E-07	0.993444807	-1.117494877	5.48E-11	1.74E-09	1.117494877	trans
cg17604362_ENSG00000200162-Y_RNA	Male	-0.904095117	3.88E-08	-2.18E-18	0.80992847	2.23E-07	0.98403528	-0.742539337	4.54E-06	3.28E-05	0.742539337	trans
cg08818130_ENSG00000207229-Y_RNA	Male	-1.143441809	1.32E-07	0.125127824	0.238767324	6.54E-07	0.605924906	-1.139832855	6.47E-06	4.32E-05	1.139832855	trans
cg11718675_ENSG00000177359-ENSG00000177359	Male	-1.246745973	9.83E-08	-0.076100662	0.322353013	5.05E-07	0.734112432	-0.820290559	1.39E-05	7.73E-05	0.820290559	trans
cg14203970_ENSG00000120049-KCNIP2	Male	-2.151278741	8.61E-08	-0.063922358	0.368282647	4.50E-07	0.787000245	-2.034871344	9.32E-11	2.82E-09	2.034871344	trans
cg17218510_ENSG00000099994-SUSD2	Male	-0.717269251	6.59E-07	0.338846877	0.04812393	2.66E-06	0.155116802	-0.816234628	2.86E-06	2.27E-05	0.816234628	trans
cg06320570_ENSG00000143869-GDF7	Male	-1.677816412	1.33E-07	0.093406589	0.23862977	6.55E-07	0.605658706	-1.471973021	1.87E-08	3.25E-07	1.471973021	trans
cg04608651_ENSG00000187955-COL14A1	Male	0.968106283	3.55E-08	-0.01209394	0.895243344	2.05E-07	0.990131173	0.871949742	8.73E-08	1.24E-06	0.871949742	trans
cg24014805_ENSG00000200060-Y_RNA	Male	-1.229346687	3.64E-08	-0.012787253	0.877809626	2.10E-07	0.988725492	-0.997872639	1.46E-09	3.38E-08	0.997872639	trans
cg13799853_ENSG00000122224-LY9	Male	0.697310289	1.43E-07	-0.141537557	0.223722838	7.00E-07	0.578980916	0.730584117	8.11E-06	5.15E-05	0.730584117	trans
cg04726019_ENSG00000135144-DTX1	Male	-0.850430724	4.03E-08	0.021011944	0.7939793	2.30E-07	0.980984261	-0.882279358	3.00E-09	6.42E-08	0.882279358	trans
cg13973727_ENSG00000202001-Y_RNA	Male	-0.873212479	4.26E-08	0.024237878	0.753105612	2.42E-07	0.976323648	-0.875806688	1.42E-08	2.54E-07	0.875806688	trans
cg02760915_ENSG00000206711-Y_RNA	Male	-1.062911694	4.97E-08	9.17E-18	0.651393394	2.77E-07	0.953394985	-0.910410537	2.16E-10	6.06E-09	0.910410537	trans
cg02760915_ENSG00000207439-Y_RNA	Male	-1.062911694	4.97E-08	9.17E-18	0.651393394	2.77E-07	0.953394985	-0.910410537	2.16E-10	6.06E-09	0.910410537	trans
cg13370086_ENSG00000241472-PTPRG-AS1	Male	-1.016674961	3.72E-08	0.016203503	0.873984345	2.14E-07	0.988332009	-0.942054498	1.60E-06	1.43E-05	0.942054498	trans
cg16348536_ENSG00000100721-TCL1A	Male	-1.299479885	4.77E-08	0.022763569	0.688282298	2.67E-07	0.962244245	-0.905116554	4.02E-08	6.33E-07	0.905116554	trans
cg17896072_ENSG00000135144-DTX1	Male	-0.876067144	4.01E-08	-0.021188602	0.824678149	2.29E-07	0.986471692	-0.75808786	5.56E-07	5.96E-06	0.75808786	trans
cg17388638_ENSG00000135426-TESPA1	Male	-0.636155808	1.92E-07	0.185789018	0.172924149	9.03E-07	0.476313671	-0.808861329	8.65E-07	8.60E-06	0.808861329	trans
cg20009356_ENSG00000183625-CCR3	Male	-1.096530415	4.81E-08	0.040951928	0.69161807	2.69E-07	0.962638644	-1.110197452	7.10E-06	4.65E-05	1.110197452	trans
cg21830932_ENSG00000200463-SNORD118	Male	-0.943725001	5.52E-08	0.05992144	0.603169492	3.04E-07	0.938648165	-0.943806918	8.04E-07	8.09E-06	0.943806918	trans
cg00892312_ENSG00000200427-Y_RNA	Male	1.215881041	3.96E-08	-0.017884859	0.842948558	2.26E-07	0.988314416	1.296513589	1.03E-13	5.50E-12	1.296513589	trans
cg04726019_ENSG00000211955-IGHV3-33	Male	-0.885502742	6.71E-08	0.038169961	0.501776685	3.60E-07	0.893439098	-0.892289562	5.97E-10	1.52E-08	0.892289562	trans
cg17751220_ENSG00000202001-Y_RNA	Male	-1.250849691	5.35E-08	0.030160848	0.63164891	2.95E-07	0.948356852	-1.173194437	4.85E-11	1.56E-09	1.173194437	trans
cg27594583_ENSG00000199801-Y_RNA	Male	2.926217854	3.50E-08	7.03E-19	0.967286595	2.02E-07	0.996101012	1.302957676	2.62E-10	7.21E-09	1.302957676	trans
cg24473292_ENSG00000214279-SCART1	Male	-1.055659137	3.44E-07	0.115002796	0.098423124	1.50E-06	0.296587402	-1.251846912	2.63E-12	1.09E-10	1.251846912	trans
cg00489898_ENSG00000164638-SLC29A4	Male	-0.717840471	1.31E-07	0.135831311	0.260068232	6.50E-07	0.641975537	-0.829058182	6.13E-07	6.46E-06	0.829058182	trans
cg02265810_ENSG00000207196-Y_RNA	Male	-2.578019146	8.51E-08	-0.078411307	0.403564827	4.45E-07	0.82342439	-2.31681284	3.66E-09	7.68E-08	2.31681284	trans
cg00545295_ENSG00000207196-Y_RNA	Male	0.867883947	3.48E-08	0.001339678	0.992382846	2.01E-07	0.999240397	0.810592165	5.52E-06	3.82E-05	0.810592165	trans
cg15295399_ENSG00000201277-Y_RNA	Male	-1.113504978	5.58E-08	-1.25E-17	0.621271089	3.06E-07	0.945027075	-0.749867541	1.94E-07	2.45E-06	0.749867541	trans
cg00049066_ENSG00000187955-COL14A1	Male	-0.710762319	1.03E-07	0.103495847	0.343421478	5.25E-07	0.759379631	-0.707217204	4.97E-06	3.52E-05	0.707217204	trans
cg26791660_ENSG00000201277-Y_RNA	Male	1.137833791	5.16E-08	-9.15E-18	0.688127099	2.86E-07	0.962199716	0.83262499	3.78E-09	7.89E-08	0.83262499	trans
cg20511807_ENSG00000164236-ANKRD33B	Male	0.671491358	9.49E-08	-0.09524991	0.378300691	4.90E-07	0.797657543	0.793839153	7.10E-07	7.30E-06	0.793839153	trans
cg13868026_ENSG00000201277-Y_RNA	Male	-0.864068328	2.46E-07	-3.65E-17	0.146166009	1.12E-06	0.415015985	-0.67977832	1.15E-05	6.73E-05	0.67977832	trans
cg26791660_ENSG00000202146-Y_RNA	Male	0.934825851	5.16E-08	0.045669076	0.700305003	2.86E-07	0.965204245	0.695310299	7.49E-06	4.84E-05	0.695310299	trans
cg23383887_ENSG00000201566-Y_RNA	Male	-1.044215462	2.03E-07	0.133447515	0.178538881	9.50E-07	0.488408182	-1.13148463	2.66E-09	5.77E-08	1.13148463	trans
cg14924064_ENSG00000146215-CRIP3	Male	0.745506272	1.38E-07	0.095931054	0.266256901	6.78E-07	0.652379095	0.629893197	1.05E-05	6.25E-05	0.629893197	trans
cg03094912_ENSG00000200011-Y_RNA	Male	-0.751575219	4.57E-08	0.028214222	0.806673478	2.57E-07	0.982923948	-0.775178276	1.77E-05	9.25E-05	0.775178276	trans
cg04000274_ENSG00000164125-GASK1B	Male	-1.287199726	5.40E-08	0.044630431	0.685959785	2.98E-07	0.961875908	-1.113350752	7.25E-06	4.72E-05	1.113350752	trans
cg23740067_ENSG00000110944-IL23A	Male	-0.767835322	1.41E-07	0.146171124	0.262875573	6.91E-07	0.646886041	-0.883818076	2.59E-07	3.13E-06	0.883818076	trans
cg00504535_ENSG00000199964-Y_RNA	Male	-1.027836748	1.03E-07	4.79E-18	0.359912099	5.25E-07	0.778582747	-1.041335146	4.16E-13	2.00E-11	1.041335146	trans
cg22280068_ENSG00000083454-P2RX5	Male	-1.023954709	5.67E-08	0.034769012	0.660192376	3.10E-07	0.95580539	-0.841367058	5.25E-07	5.68E-06	0.841367058	trans
cg13360540_ENSG00000206792-Y_RNA	Male	-1.129263952	5.93E-08	0.040316163	0.635154689	3.23E-07	0.949508666	-0.968594799	4.32E-09	8.89E-08	0.968594799	trans
cg09874643_ENSG00000201892-Y_RNA	Male	-1.437479879	4.96E-08	-1.53E-18	0.762938604	2.76E-07	0.977036945	-1.359057764	5.54E-16	4.16E-14	1.359057764	trans
cg08894280_ENSG00000168542-COL3A1	Male	-1.86009583	8.26E-08	-0.05963451	0.459643957	4.34E-07	0.867255984	-1.521102205	1.95E-07	2.46E-06	1.521102205	trans
cg17106653_ENSG00000175857-GAPT	Male	1.108243413	1.51E-07	-0.10482303	0.254520691	7.35E-07	0.633074456	1.069034663	1.80E-08	3.14E-07	1.069034663	trans
cg21830932_ENSG00000105205-CLC	Male	-1.014992352	4.15E-08	-0.009173189	0.928211161	2.36E-07	0.993433287	-0.845580975	3.57E-06	2.72E-05	0.845580975	trans
cg03513472_ENSG00000135144-DTX1	Male	-0.78961905	4.41E-07	0.211060584	0.087476323	1.87E-06	0.267002423	-0.842481802	7.67E-07	7.78E-06	0.842481802	trans
cg06499010_ENSG00000202438-Y_RNA	Male	-1.220856715	4.22E-08	0.006252252	0.916180496	2.40E-07	0.992087566	-0.980578399	4.05E-09	8.41E-08	0.980578399	trans
cg15374032_ENSG00000177359-ENSG00000177359	Male	-1.11507793	1.73E-07	-0.098201924	0.224120116	8.24E-07	0.579829153	-0.905194623	4.03E-07	4.56E-06	0.905194623	trans
cg17324671_ENSG00000146215-CRIP3	Male	-0.727884201	1.03E-07	0.076384622	0.379906179	5.27E-07	0.799260369	-0.805878405	2.04E-08	3.50E-07	0.805878405	trans
cg05821771_ENSG00000199398-Y_RNA	Male	-0.747424455	3.96E-08	0.001439726	0.989016079	2.27E-07	0.999003341	-0.693058557	8.68E-06	5.42E-05	0.693058557	trans
cg01573457_ENSG00000199677-Y_RNA	Male	0.938238099	5.70E-08	0.045937434	0.688406591	3.12E-07	0.962244245	1.00063514	1.58E-06	1.41E-05	1.00063514	trans
cg23383887_ENSG00000207209-Y_RNA	Male	-1.056938609	1.12E-07	0.095522056	0.350987692	5.64E-07	0.768537752	-0.893915569	3.10E-06	2.43E-05	0.893915569	trans
cg19687532_ENSG00000201277-Y_RNA	Male	-1.04757657	5.64E-08	-6.84E-18	0.699641347	3.09E-07	0.964936892	-0.983256475	2.00E-11	6.95E-10	0.983256475	trans
cg17388638_ENSG00000120049-KCNIP2	Male	-0.719654713	8.40E-08	0.095513309	0.473593346	4.41E-07	0.876914677	-0.72503506	1.78E-05	9.28E-05	0.72503506	trans
cg03143591_ENSG00000201006-Y_RNA	Male	-0.807596391	1.32E-07	0.099419273	0.303665799	6.53E-07	0.708313775	-0.757080509	3.80E-06	2.85E-05	0.757080509	trans
cg15598182_ENSG00000206792-Y_RNA	Male	-1.257170341	1.06E-07	0.059388331	0.380897925	5.38E-07	0.800293572	-1.116460356	2.09E-10	5.89E-09	1.116460356	trans
cg11889058_ENSG00000185499-MUC1	Male	-1.176192432	1.85E-07	0.128598861	0.218349602	8.74E-07	0.568801339	-1.101809425	8.36E-07	8.36E-06	1.101809425	trans
cg04469325_ENSG00000199964-Y_RNA	Male	-1.460998066	4.27E-08	3.23E-19	0.946789921	2.42E-07	0.995973697	-1.310492585	1.10E-14	6.88E-13	1.310492585	trans
cg06418245_ENSG00000206792-Y_RNA	Male	-1.118605811	8.25E-08	-0.062726006	0.490183481	4.33E-07	0.886518524	-0.912489157	9.14E-09	1.73E-07	0.912489157	trans
cg05154833_ENSG00000169031-COL4A3	Male	-0.874977205	4.90E-08	0.013914497	0.826508868	2.73E-07	0.986562457	-0.896995894	4.65E-10	1.21E-08	0.896995894	trans
cg16627759_ENSG00000226396-ENSG00000226396	Male	-1.473330678	6.02E-08	-0.028010494	0.673520216	3.27E-07	0.959964465	-1.161779055	6.09E-08	9.08E-07	1.161779055	trans
cg22314681_ENSG00000199424-Y_RNA	Male	-1.015549163	5.72E-08	-0.030579596	0.710022495	3.13E-07	0.967875231	-1.082894695	2.93E-10	7.98E-09	1.082894695	trans
cg04039225_ENSG00000212319-Y_RNA	Male	-1.315343361	1.10E-07	0.072643736	0.370063792	5.58E-07	0.788834349	-1.296365409	3.52E-10	9.41E-09	1.296365409	trans
cg26034147_ENSG00000206711-Y_RNA	Male	-1.136283936	4.70E-08	-2.78E-18	0.873156682	2.64E-07	0.988314416	-1.093202003	1.42E-13	7.37E-12	1.093202003	trans
cg26034147_ENSG00000207439-Y_RNA	Male	-1.136283936	4.70E-08	-2.78E-18	0.873156682	2.64E-07	0.988314416	-1.093202003	1.42E-13	7.37E-12	1.093202003	trans
cg23383887_ENSG00000207386-Y_RNA	Male	-0.924056566	4.30E-08	0.005210835	0.96177222	2.44E-07	0.996101012	-0.850864865	4.37E-06	3.18E-05	0.850864865	trans
cg14924064_ENSG00000213057-C1orf220	Male	0.725463847	2.89E-07	-0.152657189	0.143765857	1.29E-06	0.409355339	0.855512158	1.06E-07	1.45E-06	0.855512158	trans
cg00456950_ENSG00000110944-IL23A	Male	-0.61481893	9.97E-08	0.129013303	0.416827629	5.12E-07	0.836406821	-0.720648555	1.76E-05	9.19E-05	0.720648555	trans
cg02129159_ENSG00000169946-ZFPM2	Male	-1.103577606	1.92E-07	0.118097357	0.217564657	9.00E-07	0.567234613	-1.133344922	3.28E-08	5.30E-07	1.133344922	trans
cg24440633_ENSG00000201881-Y_RNA	Male	-1.049327112	4.39E-08	-1.32E-18	0.961460378	2.48E-07	0.996101012	-0.859057327	3.70E-08	5.89E-07	0.859057327	trans
cg08802984_ENSG00000201048-Y_RNA	Male	-0.57867444	9.76E-08	0.101805626	0.435728481	5.02E-07	0.85013424	-0.770727562	2.89E-06	2.29E-05	0.770727562	trans
cg01842774_ENSG00000200060-Y_RNA	Male	-0.727407868	4.93E-08	0.017750268	0.863453236	2.75E-07	0.988314416	-0.741377752	1.96E-06	1.67E-05	0.741377752	trans
cg24756631_ENSG00000201277-Y_RNA	Male	1.229468695	6.36E-08	1.01E-17	0.670700852	3.44E-07	0.958929251	0.666879857	1.45E-05	7.99E-05	0.666879857	trans
cg08818130_ENSG00000150471-ADGRL3	Male	-1.129577648	1.16E-07	0.093750285	0.369174189	5.82E-07	0.787952099	-1.210338284	2.19E-06	1.84E-05	1.210338284	trans
cg19653415_ENSG00000132704-FCRL2	Male	-1.49902036	4.86E-08	-0.006389271	0.88117742	2.72E-07	0.989047487	-1.261711003	6.57E-11	2.05E-09	1.261711003	trans
cg26305729_ENSG00000202146-Y_RNA	Male	-1.16162786	2.60E-07	-0.11803317	0.164976408	1.18E-06	0.458057861	-0.843792404	8.97E-06	5.56E-05	0.843792404	trans
cg10664162_ENSG00000200162-Y_RNA	Male	-0.881554594	6.18E-08	2.89E-18	0.69439595	3.35E-07	0.963030795	-0.791810419	1.27E-07	1.70E-06	0.791810419	trans
cg11674404_ENSG00000206711-Y_RNA	Male	0.926909542	1.01E-07	1.53E-17	0.425823715	5.17E-07	0.843198322	0.971555648	1.02E-11	3.76E-10	0.971555648	trans
cg11674404_ENSG00000207439-Y_RNA	Male	0.926909542	1.01E-07	1.53E-17	0.425823715	5.17E-07	0.843198322	0.971555648	1.02E-11	3.76E-10	0.971555648	trans
cg04525308_ENSG00000205111-CDKL4	Male	-1.132027586	2.51E-07	0.128159045	0.172201783	1.14E-06	0.474743106	-1.192242949	2.32E-07	2.85E-06	1.192242949	trans
cg02062451_ENSG00000206792-Y_RNA	Male	-1.168286339	8.18E-08	0.058299192	0.528520148	4.30E-07	0.907771156	-0.804490036	4.98E-07	5.44E-06	0.804490036	trans
cg02129159_ENSG00000150471-ADGRL3	Male	-0.859851689	1.76E-07	0.127057901	0.246672992	8.36E-07	0.619635206	-0.995173841	2.05E-06	1.74E-05	0.995173841	trans
cg12769996_ENSG00000170476-MZB1	Male	-0.896045015	5.70E-08	0.027744375	0.762344228	3.12E-07	0.977036945	-0.798136705	4.91E-07	5.37E-06	0.798136705	trans
cg11593799_ENSG00000206792-Y_RNA	Male	-0.793272067	9.30E-08	-0.069899246	0.468117411	4.81E-07	0.87316042	-0.756507429	2.06E-06	1.75E-05	0.756507429	trans
cg15976390_ENSG00000101210-EEF1A2	Male	-0.881429252	3.92E-07	-0.090339945	0.111195945	1.69E-06	0.329794167	-0.849136256	3.55E-08	5.68E-07	0.849136256	trans
cg14039968_ENSG00000199756-Y_RNA	Male	-1.342562687	1.07E-07	1.14E-17	0.408369965	5.42E-07	0.827870057	-1.310381556	1.96E-15	1.37E-13	1.310381556	trans
cg02751273_ENSG00000200298-Y_RNA	Male	0.499691123	2.78E-07	-0.196018494	0.158549569	1.25E-06	0.443431799	0.758485935	7.46E-06	4.83E-05	0.758485935	trans
cg14687118_ENSG00000200162-Y_RNA	Male	-1.155667674	6.80E-08	-3.40E-18	0.649995474	3.65E-07	0.953002441	-1.110134657	4.18E-12	1.67E-10	1.110134657	trans
cg24859375_ENSG00000201442-Y_RNA	Male	-0.884331611	7.03E-08	0.058971777	0.631644759	3.76E-07	0.948356852	-0.737455766	9.23E-06	5.68E-05	0.737455766	trans
cg19938179_ENSG00000100721-TCL1A	Male	-0.892103326	8.32E-08	0.042085771	0.533999303	4.37E-07	0.910444206	-0.75067884	5.55E-07	5.95E-06	0.75067884	trans
cg26034147_ENSG00000207209-Y_RNA	Male	-0.810335018	5.56E-08	-0.028929021	0.80023579	3.06E-07	0.982160015	-0.74226728	8.27E-06	5.22E-05	0.74226728	trans
cg17830140_ENSG00000200024-Y_RNA	Male	-0.800442824	4.88E-08	-0.010913242	0.914751547	2.72E-07	0.991990339	-0.809016339	3.32E-07	3.87E-06	0.809016339	trans
cg25613667_ENSG00000206792-Y_RNA	Male	0.895187874	1.36E-07	-0.069557429	0.333886646	6.71E-07	0.748529805	0.968857934	3.35E-10	9.00E-09	0.968857934	trans
cg16977073_ENSG00000198771-RCSD1	Male	-0.694918087	9.61E-07	0.219900436	0.047296122	3.69E-06	0.152612111	-0.934844264	5.04E-08	7.71E-07	0.934844264	trans
cg06955954_ENSG00000199409-Y_RNA	Male	-1.268449576	4.66E-08	4.29E-19	0.979006249	2.62E-07	0.997198394	-1.132129492	2.70E-12	1.12E-10	1.132129492	trans
cg01346252_ENSG00000206792-Y_RNA	Male	-1.405726621	5.72E-08	-0.015954115	0.806745729	3.13E-07	0.98295399	-1.195201209	4.62E-10	1.20E-08	1.195201209	trans
cg23974730_ENSG00000143869-GDF7	Male	0.982497411	1.41E-07	-0.106282384	0.330040113	6.94E-07	0.74432273	0.926849435	9.08E-09	1.72E-07	0.926849435	trans
cg24856383_ENSG00000200024-Y_RNA	Male	1.714124763	3.17E-07	0.117391204	0.147075348	1.40E-06	0.417252593	1.293592762	1.20E-08	2.20E-07	1.293592762	trans
cg26846747_ENSG00000199756-Y_RNA	Male	-1.167402904	7.18E-08	6.44E-18	0.649652763	3.83E-07	0.953002441	-1.109194074	3.03E-13	1.49E-11	1.109194074	trans
cg14267705_ENSG00000137393-RNF144B	Male	-1.072045364	1.57E-07	0.100704498	0.29845098	7.57E-07	0.700629416	-0.929696405	5.55E-06	3.83E-05	0.929696405	trans
cg25138053_ENSG00000207302-Y_RNA	Male	0.677114711	9.32E-08	-0.085621933	0.502802298	4.82E-07	0.894445383	0.785016572	3.15E-06	2.46E-05	0.785016572	trans
cg07919744_ENSG00000199285-Y_RNA	Male	-1.046536834	1.70E-07	-0.110899816	0.277118123	8.11E-07	0.669351987	-0.898760669	3.76E-06	2.82E-05	0.898760669	trans
cg26305729_ENSG00000201277-Y_RNA	Male	-1.413888405	2.60E-07	-2.18E-17	0.181259256	1.18E-06	0.494059088	-1.240663696	9.35E-12	3.47E-10	1.240663696	trans
cg10133738_ENSG00000200060-Y_RNA	Male	-0.800222284	5.67E-07	0.18934555	0.083244138	2.33E-06	0.255433377	-0.819013637	1.09E-06	1.04E-05	0.819013637	trans
cg08989647_ENSG00000199424-Y_RNA	Male	-1.428132066	5.12E-08	0.006265154	0.931953132	2.84E-07	0.993981447	-1.607289151	1.15E-12	5.10E-11	1.607289151	trans
cg16596598_ENSG00000132704-FCRL2	Male	-0.749740135	5.16E-08	-0.007254684	0.928101335	2.86E-07	0.993353962	-0.754730774	2.99E-06	2.36E-05	0.754730774	trans
cg05351147_ENSG00000206817-Y_RNA	Male	-1.07376993	5.20E-08	-0.006129784	0.929452217	2.88E-07	0.993444807	-1.025100472	3.43E-10	9.18E-09	1.025100472	trans
cg18538958_ENSG00000199424-Y_RNA	Male	0.697428308	5.73E-08	0.020687344	0.847872068	3.13E-07	0.988314416	0.69583723	1.45E-05	7.96E-05	0.69583723	trans
cg04407141_ENSG00000199424-Y_RNA	Male	-0.762789367	6.38E-08	-0.044309847	0.764329664	3.45E-07	0.977139002	-0.734636199	1.35E-05	7.55E-05	0.734636199	trans
cg20983125_ENSG00000159958-TNFRSF13C	Male	-0.836307884	7.96E-08	0.047400506	0.620659654	4.20E-07	0.945027075	-0.776232251	5.32E-07	5.75E-06	0.776232251	trans
cg20695805_ENSG00000139187-KLRG1	Male	0.734689039	7.62E-08	-0.046565595	0.648596047	4.04E-07	0.953002441	0.825012039	1.22E-07	1.64E-06	0.825012039	trans
cg16068431_ENSG00000201881-Y_RNA	Male	-1.071392881	3.73E-07	-3.82E-17	0.133754097	1.61E-06	0.385428525	-1.069891839	4.39E-09	9.01E-08	1.069891839	trans
cg02124887_ENSG00000207258-Y_RNA	Male	0.893273451	5.72E-08	0.014930279	0.872423683	3.13E-07	0.988314416	0.764746651	1.93E-06	1.66E-05	0.764746651	trans
cg17522386_ENSG00000200552-Y_RNA	Male	-0.800859497	5.09E-08	0.001748814	0.987994896	2.82E-07	0.998711338	-0.901452298	6.04E-06	4.10E-05	0.901452298	trans
cg23929072_ENSG00000199964-Y_RNA	Male	1.024282463	6.65E-08	-1.65E-18	0.763241317	3.58E-07	0.977036945	1.004320075	4.52E-12	1.79E-10	1.004320075	trans
cg01800262_ENSG00000201351-Y_RNA	Male	-0.970072231	5.29E-08	-0.003859288	0.959859314	2.92E-07	0.996101012	-0.876302359	7.73E-09	1.49E-07	0.876302359	trans
cg26529963_ENSG00000197616-MYH6	Male	-0.697770402	1.15E-07	0.096230111	0.445713866	5.77E-07	0.857512249	-0.719237425	1.23E-05	7.08E-05	0.719237425	trans
cg19203369_ENSG00000200427-Y_RNA	Male	1.417495206	7.10E-08	-0.030210074	0.729582671	3.79E-07	0.972377878	1.466394137	1.92E-14	1.16E-12	1.466394137	trans
cg02639667_ENSG00000110944-IL23A	Male	1.072368003	9.86E-08	-0.071357969	0.526465686	5.07E-07	0.906981618	1.208937359	3.60E-07	4.14E-06	1.208937359	trans
cg02954524_ENSG00000201084-Y_RNA	Male	-0.836408062	6.99E-08	0.034661583	0.751888761	3.74E-07	0.976323648	-0.819523335	2.11E-06	1.78E-05	0.819523335	trans
cg02954524_ENSG00000238783-Y_RNA	Male	-0.836408062	6.99E-08	0.034661583	0.751888761	3.74E-07	0.976323648	-0.819523335	2.11E-06	1.78E-05	0.819523335	trans
cg19306368_ENSG00000214279-SCART1	Male	0.94669037	5.74E-08	-0.008001901	0.926534957	3.14E-07	0.993092368	0.872063601	3.65E-08	5.82E-07	0.872063601	trans
cg01573457_ENSG00000204019-CT83	Male	1.468752651	7.77E-08	0.016098711	0.685487669	4.11E-07	0.961784526	1.376313301	1.40E-13	7.29E-12	1.376313301	trans
cg19653415_ENSG00000010671-BTK	Male	-1.333591542	1.65E-07	-0.062110689	0.323639831	7.92E-07	0.735854077	-1.073215709	4.65E-08	7.19E-07	1.073215709	trans
cg19597111_ENSG00000199840-Y_RNA	Male	-1.229797254	6.28E-08	3.67E-18	0.851664157	3.40E-07	0.988314416	-0.990660968	5.53E-10	1.41E-08	0.990660968	trans
cg15188881_ENSG00000159189-C1QC	Male	-0.941679423	5.75E-08	0.009719463	0.931028456	3.14E-07	0.993841574	-1.071953479	2.19E-06	1.83E-05	1.071953479	trans
cg25217772_ENSG00000155754-C2CD6	Male	-0.707324992	2.40E-07	0.145779612	0.223313422	1.10E-06	0.578139688	-0.851088999	2.13E-07	2.65E-06	0.851088999	trans
cg13845724_ENSG00000010671-BTK	Male	-0.996666181	1.12E-07	0.048308764	0.481712194	5.65E-07	0.881761955	-0.969044417	3.24E-09	6.88E-08	0.969044417	trans
cg13845724_ENSG00000188822-CNR2	Male	-1.067617334	1.46E-07	0.043999216	0.369825934	7.14E-07	0.788600509	-1.046484154	5.86E-11	1.85E-09	1.046484154	trans
cg14267705_ENSG00000148488-ST8SIA6	Male	-1.116006348	2.15E-07	0.109886238	0.251695712	9.96E-07	0.628612216	-0.986294982	1.68E-06	1.48E-05	0.986294982	trans
cg02281699_ENSG00000206978-Y_RNA	Male	-0.777249968	7.13E-08	0.03555703	0.763016447	3.81E-07	0.977036945	-0.812213604	8.61E-07	8.56E-06	0.812213604	trans
cg01752322_ENSG00000201006-Y_RNA	Male	-1.364904208	1.53E-07	0.063899113	0.358378885	7.41E-07	0.776725495	-1.249346591	3.34E-11	1.11E-09	1.249346591	trans
cg10295807_ENSG00000120049-KCNIP2	Male	-0.76571353	1.19E-07	0.072343905	0.462749944	5.96E-07	0.869617352	-0.864974751	3.63E-08	5.79E-07	0.864974751	trans
cg12513911_ENSG00000201774-Y_RNA	Male	0.77626546	8.42E-08	-0.054123046	0.656114182	4.41E-07	0.954382159	0.991190642	5.02E-06	3.55E-05	0.991190642	trans
cg02673703_ENSG00000196353-CPNE4	Male	-1.55865539	5.76E-08	-0.004388215	0.960539861	3.14E-07	0.996101012	-1.241512027	7.33E-06	4.76E-05	1.241512027	trans
cg17106653_ENSG00000143110-C1orf162	Male	1.054564139	3.04E-07	-0.127642984	0.184031654	1.35E-06	0.500053436	1.141972658	3.24E-09	6.88E-08	1.141972658	trans
cg11002721_ENSG00000110944-IL23A	Male	-1.156318327	9.46E-08	0.064953696	0.592293287	4.89E-07	0.934520631	-1.314170509	6.14E-08	9.15E-07	1.314170509	trans
cg00066022_ENSG00000207073-Y_RNA	Male	-1.106804947	1.01E-07	-0.057530717	0.555925925	5.19E-07	0.919319672	-0.85338719	4.21E-06	3.09E-05	0.85338719	trans
cg24014805_ENSG00000207196-Y_RNA	Male	-0.981956524	9.41E-08	0.055676639	0.598198801	4.86E-07	0.936587363	-0.79501668	2.93E-06	2.32E-05	0.79501668	trans
cg02077688_ENSG00000207039-Y_RNA	Male	-1.052649363	8.51E-08	0.045276692	0.663570824	4.46E-07	0.956613015	-0.913226508	4.68E-06	3.36E-05	0.913226508	trans
cg23295942_ENSG00000206978-Y_RNA	Male	-0.667786916	2.06E-07	0.126262231	0.275415825	9.63E-07	0.666712619	-0.748764014	8.19E-06	5.19E-05	0.748764014	trans
cg14039968_ENSG00000200208-Y_RNA	Male	-1.063509669	6.56E-08	-0.015729275	0.86962517	3.53E-07	0.988314416	-1.023134588	2.80E-08	4.61E-07	1.023134588	trans
cg17994629_ENSG00000206905-Y_RNA	Male	-1.525871773	2.77E-07	1.86E-17	0.207643364	1.25E-06	0.548006112	-1.37803477	8.31E-14	4.50E-12	1.37803477	trans
cg26757562_ENSG00000207466-Y_RNA	Male	-1.135754603	2.91E-07	-0.099703085	0.199437821	1.30E-06	0.531646263	-1.038708293	1.25E-08	2.28E-07	1.038708293	trans
cg17097571_ENSG00000243055-GK-AS1	Male	0.696458752	2.13E-07	-0.121105897	0.275447428	9.88E-07	0.666720404	0.924934125	1.22E-06	1.14E-05	0.924934125	trans
cg13027321_ENSG00000207196-Y_RNA	Male	-1.226912032	8.62E-08	-0.039162891	0.688195354	4.51E-07	0.962199716	-1.083778628	9.87E-08	1.37E-06	1.083778628	trans
cg27513510_ENSG00000241472-PTPRG-AS1	Male	-0.993521329	1.77E-07	0.095297114	0.337248261	8.41E-07	0.752518384	-1.033504508	4.31E-07	4.81E-06	1.033504508	trans
cg08825286_ENSG00000202438-Y_RNA	Male	-1.546134136	1.00E-07	0.023537147	0.601849251	5.15E-07	0.938068678	-1.564280712	1.06E-14	6.60E-13	1.564280712	trans
cg04343263_ENSG00000124875-CXCL6	Male	-0.942178676	6.41E-08	-0.008217876	0.941904256	3.46E-07	0.995176055	-0.987714066	1.86E-06	1.61E-05	0.987714066	trans
cg00879723_ENSG00000201277-Y_RNA	Male	-0.820924396	8.98E-08	-1.04E-17	0.67284624	4.66E-07	0.959821593	-0.746151118	1.07E-06	1.02E-05	0.746151118	trans
cg23634134_ENSG00000203635-ENSG00000203635	Male	0.807443562	7.40E-08	-0.022390038	0.822896373	3.94E-07	0.986224188	0.816847374	1.99E-07	2.51E-06	0.816847374	trans
cg25206138_ENSG00000201160-Y_RNA	Male	-1.058864475	1.01E-07	0.051681328	0.603019928	5.17E-07	0.938648165	-1.054363573	1.08E-08	2.00E-07	1.054363573	trans
cg03588513_ENSG00000174502-SLC26A9	Male	-1.43618394	1.27E-07	0.056245626	0.48018539	6.30E-07	0.881441097	-1.280211522	3.76E-09	7.86E-08	1.280211522	trans
cg18219565_ENSG00000007216-SLC13A2	Male	-1.180364232	8.65E-08	-0.042062747	0.707687539	4.52E-07	0.967302887	-0.978567821	1.91E-05	9.76E-05	0.978567821	trans
cg20312287_ENSG00000199285-Y_RNA	Male	-0.802243493	1.14E-07	0.065989567	0.538873463	5.72E-07	0.911502633	-0.752356015	4.43E-06	3.21E-05	0.752356015	trans
cg12256809_ENSG00000105205-CLC	Male	-1.008901716	1.69E-07	0.089923346	0.371758543	8.08E-07	0.79098742	-0.940239774	6.40E-07	6.70E-06	0.940239774	trans
cg23974730_ENSG00000143110-C1orf162	Male	0.887984446	7.94E-08	-0.033605615	0.794125682	4.19E-07	0.980984261	0.750802224	4.95E-06	3.51E-05	0.750802224	trans
cg06320570_ENSG00000200610-Y_RNA	Male	-1.36103059	1.22E-07	0.069085385	0.521393306	6.10E-07	0.90423836	-1.234178581	5.27E-06	3.68E-05	1.234178581	trans
cg19595092_ENSG00000211892-IGHG4	Male	-1.647315768	1.65E-07	0.046907607	0.386287569	7.91E-07	0.806101737	-1.567134719	8.59E-14	4.64E-12	1.567134719	trans
cg23579481_ENSG00000100721-TCL1A	Male	-1.573819718	9.04E-08	0.017043056	0.706929098	4.69E-07	0.967302503	-1.435840473	1.56E-12	6.78E-11	1.435840473	trans
cg00659910_ENSG00000206792-Y_RNA	Male	-0.94657257	7.03E-07	-0.131560096	0.091091497	2.82E-06	0.276950605	-0.746577316	1.53E-06	1.37E-05	0.746577316	trans
cg24387367_ENSG00000238723-Y_RNA	Male	0.886562053	1.28E-07	-0.066983548	0.506369447	6.36E-07	0.896402174	0.897901482	5.01E-07	5.46E-06	0.897901482	trans
cg05154833_ENSG00000175857-GAPT	Male	-0.681289711	1.40E-07	0.081372156	0.465359095	6.86E-07	0.871122774	-0.756366699	1.35E-06	1.24E-05	0.756366699	trans
cg20339553_ENSG00000206792-Y_RNA	Male	1.133664084	1.77E-07	-0.057622665	0.369156588	8.42E-07	0.787937203	1.102216812	2.04E-10	5.75E-09	1.102216812	trans
cg01124926_ENSG00000201277-Y_RNA	Male	-1.018874853	1.01E-07	-8.45E-18	0.647388868	5.16E-07	0.952806887	-0.973802072	2.56E-11	8.72E-10	0.973802072	trans
cg03365111_ENSG00000199424-Y_RNA	Male	-0.79683329	3.54E-07	0.13423514	0.185106399	1.54E-06	0.502250143	-0.969558398	2.14E-09	4.76E-08	0.969558398	trans
cg06567996_ENSG00000200162-Y_RNA	Male	-1.498017932	2.34E-07	4.98E-18	0.282418973	1.07E-06	0.677048621	-1.340605772	5.35E-14	2.99E-12	1.340605772	trans
cg16593845_ENSG00000222579-Y_RNA	Male	-0.957667231	7.43E-08	0.013929179	0.891905211	3.95E-07	0.990000051	-0.910195782	1.29E-05	7.33E-05	0.910195782	trans
cg24431879_ENSG00000199832-Y_RNA	Male	-1.263024849	8.58E-08	0.023048472	0.789501541	4.49E-07	0.980301144	-1.123515543	1.92E-07	2.42E-06	1.123515543	trans
cg23314071_ENSG00000206792-Y_RNA	Male	1.115941619	1.64E-07	-0.083654447	0.413118037	7.86E-07	0.832965049	0.870607664	2.77E-08	4.57E-07	0.870607664	trans
cg22168087_ENSG00000199409-Y_RNA	Male	1.052107282	1.09E-07	8.77E-18	0.62282253	5.51E-07	0.945027075	1.078679744	1.41E-13	7.34E-12	1.078679744	trans
cg03378057_ENSG00000202438-Y_RNA	Male	-0.744504042	8.38E-08	0.020157584	0.811284579	4.40E-07	0.98426108	-0.777491103	1.45E-06	1.31E-05	0.777491103	trans
cg13845724_ENSG00000169031-COL4A3	Male	-1.061639469	1.62E-07	-0.044127502	0.424604976	7.79E-07	0.842096246	-0.96270097	1.77E-09	4.02E-08	0.96270097	trans
cg05887049_ENSG00000214279-SCART1	Male	-1.289792501	1.28E-07	-0.043868345	0.543439524	6.35E-07	0.914345391	-1.328781141	6.39E-12	2.46E-10	1.328781141	trans
cg06147194_ENSG00000199285-Y_RNA	Male	-1.180850754	9.84E-08	0.039251343	0.709423878	5.06E-07	0.967636977	-0.963061976	1.06E-06	1.02E-05	0.963061976	trans
cg19952704_ENSG00000206817-Y_RNA	Male	0.986764485	1.79E-07	0.064622885	0.390094781	8.47E-07	0.810557989	0.850923708	1.14E-07	1.55E-06	0.850923708	trans
cg19703425_ENSG00000139187-KLRG1	Male	-1.461296896	1.07E-07	0.039593088	0.653748004	5.43E-07	0.954170967	-1.332782977	1.13E-07	1.54E-06	1.332782977	trans
cg25880954_ENSG00000199840-Y_RNA	Male	-1.104489221	4.23E-06	3.70E-17	0.016555091	1.34E-05	0.05659016	-1.009716143	2.65E-09	5.75E-08	1.009716143	trans
cg03558233_ENSG00000201723-Y_RNA	Male	-0.830030773	1.22E-07	0.055408994	0.576472477	6.12E-07	0.928596144	-0.79592862	1.89E-06	1.63E-05	0.79592862	trans
cg04525308_ENSG00000149534-MS4A2	Male	-1.132389752	2.21E-07	-0.086888997	0.321498899	1.02E-06	0.732880151	-0.976735622	8.52E-06	5.35E-05	0.976735622	trans
cg05713971_ENSG00000201031-Y_RNA	Male	0.509733651	4.58E-07	-0.172861564	0.156099832	1.93E-06	0.437963534	0.690823037	1.81E-05	9.38E-05	0.690823037	trans
cg18716912_ENSG00000202001-Y_RNA	Male	-1.356712621	7.61E-08	-0.006090465	0.943965615	4.03E-07	0.995461378	-0.890926614	1.87E-07	2.37E-06	0.890926614	trans
cg08818130_ENSG00000164604-GPR85	Male	-1.018351251	2.74E-06	0.23783166	0.026458337	9.19E-06	0.088454663	-1.112723626	1.54E-05	8.34E-05	1.112723626	trans
cg06902555_ENSG00000177359-ENSG00000177359	Male	-1.229329738	1.13E-07	-0.035443827	0.644089838	5.70E-07	0.952160148	-1.195986138	3.54E-10	9.44E-09	1.195986138	trans
cg13845724_ENSG00000170989-S1PR1	Male	-1.084144708	7.50E-08	0.002087163	0.972474015	3.98E-07	0.997069315	-1.030191076	2.29E-10	6.39E-09	1.030191076	trans
cg10039163_ENSG00000201554-Y_RNA	Male	-0.700969079	3.84E-07	0.143600073	0.190202468	1.66E-06	0.512627359	-0.905236905	3.69E-07	4.23E-06	0.905236905	trans
cg05446475_ENSG00000199398-Y_RNA	Male	-0.805033737	1.50E-07	0.064099679	0.487195777	7.30E-07	0.884815591	-0.855997017	9.40E-08	1.32E-06	0.855997017	trans
cg16570157_ENSG00000200060-Y_RNA	Male	0.690748239	6.89E-07	-0.197468955	0.106277548	2.76E-06	0.317189317	0.866890308	1.13E-06	1.07E-05	0.866890308	trans
cg22027573_ENSG00000169992-NLGN2	Male	-1.057507511	1.76E-07	0.085151775	0.420485202	8.36E-07	0.839282755	-0.820679545	8.83E-06	5.49E-05	0.820679545	trans
cg05997357_ENSG00000202146-Y_RNA	Male	1.051036152	1.86E-07	-0.094808748	0.400903249	8.77E-07	0.820936041	0.729003549	7.17E-06	4.68E-05	0.729003549	trans
cg17735372_ENSG00000164236-ANKRD33B	Male	-1.128105711	2.29E-07	0.094876513	0.327290822	1.05E-06	0.740448213	-1.23793031	7.83E-09	1.51E-07	1.23793031	trans
cg16977073_ENSG00000164236-ANKRD33B	Male	-0.728322162	5.99E-07	0.158289281	0.125309841	2.45E-06	0.364976044	-0.965496893	1.61E-08	2.84E-07	0.965496893	trans
cg17388638_ENSG00000167483-NIBAN3	Male	-0.786609141	7.92E-08	-0.005330102	0.94890692	4.18E-07	0.995995379	-0.716763439	2.28E-06	1.89E-05	0.716763439	trans
cg21543103_ENSG00000144045-DQX1	Male	-0.852846647	3.08E-07	0.102629566	0.244409314	1.37E-06	0.615567824	-0.945302681	2.51E-08	4.19E-07	0.945302681	trans
cg02125534_ENSG00000201006-Y_RNA	Male	-1.139944526	1.45E-07	0.045943752	0.519413919	7.11E-07	0.903166273	-0.977619076	3.34E-09	7.08E-08	0.977619076	trans
cg15654458_ENSG00000207265-Y_RNA	Male	-0.914010024	3.53E-07	0.135705054	0.214186614	1.54E-06	0.560550674	-0.939823356	4.60E-06	3.31E-05	0.939823356	trans
cg06803261_ENSG00000242428-CFAP20DC-AS1	Male	-0.767165462	1.81E-07	0.080134551	0.417887381	8.59E-07	0.837002731	-0.77394055	7.21E-06	4.70E-05	0.77394055	trans
cg04996388_ENSG00000155754-C2CD6	Male	-0.784526715	1.03E-07	-0.033700412	0.74583408	5.25E-07	0.974879056	-0.745696614	2.96E-06	2.34E-05	0.745696614	trans
cg15114510_ENSG00000204019-CT83	Male	-1.100546412	4.77E-07	0.062214378	0.164558813	2.00E-06	0.457234966	-0.781116021	7.92E-07	7.99E-06	0.781116021	trans
cg10387173_ENSG00000105205-CLC	Male	-1.437351732	9.48E-08	-0.021388182	0.828844073	4.90E-07	0.986774755	-1.169240185	1.60E-06	1.42E-05	1.169240185	trans
cg18941079_ENSG00000146215-CRIP3	Male	-0.986854881	3.09E-06	0.157364046	0.025430574	1.02E-05	0.085159399	-1.108251539	1.92E-09	4.32E-08	1.108251539	trans
cg10959048_ENSG00000200436-Y_RNA	Male	-0.986656607	1.40E-07	0.064689674	0.562175204	6.89E-07	0.922548086	-0.9757019	1.03E-05	6.19E-05	0.9757019	trans
cg25206138_ENSG00000181626-ANKRD62	Male	-0.918472388	8.08E-08	-0.002537552	0.982423245	4.25E-07	0.997669433	-0.831555678	1.35E-05	7.55E-05	0.831555678	trans
cg07443778_ENSG00000184611-KCNH7	Male	-0.87382874	1.52E-07	0.06509576	0.52243042	7.39E-07	0.905048753	-0.968325288	7.28E-07	7.45E-06	0.968325288	trans
cg13845724_ENSG00000135426-TESPA1	Male	-0.840144243	5.90E-07	0.128656046	0.135245891	2.41E-06	0.388987717	-0.901563935	1.20E-07	1.63E-06	0.901563935	trans
cg04887104_ENSG00000201881-Y_RNA	Male	-0.926999066	1.45E-07	1.68E-17	0.552186332	7.09E-07	0.917238638	-0.97703068	1.75E-09	3.97E-08	0.97703068	trans
cg00516582_ENSG00000105205-CLC	Male	-0.841992558	8.83E-08	-0.012190578	0.912650044	4.60E-07	0.991990339	-0.696095499	1.72E-05	9.04E-05	0.696095499	trans
cg10295807_ENSG00000159958-TNFRSF13C	Male	-0.704867097	4.34E-07	0.123524242	0.186294332	1.84E-06	0.50472263	-0.866882585	9.49E-09	1.79E-07	0.866882585	trans
cg20807401_ENSG00000179593-ALOX15B	Male	-1.291163947	1.77E-07	0.054165146	0.458177769	8.41E-07	0.866355045	-1.201514297	3.50E-09	7.38E-08	1.201514297	trans
cg10987992_ENSG00000199636-Y_RNA	Male	-0.954883741	3.26E-07	0.160121529	0.248996417	1.44E-06	0.623886754	-0.914809872	7.65E-07	7.77E-06	0.914809872	trans
cg05470459_ENSG00000200485-Y_RNA	Male	-1.179227024	9.91E-08	-0.022433665	0.8195861	5.09E-07	0.985803178	-1.179090364	6.67E-08	9.82E-07	1.179090364	trans
cg23383887_ENSG00000201071-Y_RNA	Male	-0.96414993	1.11E-07	-0.035647521	0.734321723	5.63E-07	0.97301	-0.827160393	1.81E-05	9.40E-05	0.827160393	trans
cg22280068_ENSG00000167483-NIBAN3	Male	-1.134407334	1.41E-07	0.029092867	0.57949453	6.92E-07	0.929732511	-0.946852842	7.53E-09	1.45E-07	0.946852842	trans
cg27619481_ENSG00000061337-LZTS1	Male	-0.800961915	1.29E-07	0.048490866	0.635083742	6.41E-07	0.949440873	-0.885859438	3.18E-08	5.16E-07	0.885859438	trans
cg00759146_ENSG00000165078-CPA6	Male	-0.983676887	2.77E-07	0.089795901	0.296271348	1.24E-06	0.697334403	-0.962915328	1.73E-08	3.03E-07	0.962915328	trans
cg12580503_ENSG00000207258-Y_RNA	Male	-1.018734648	4.08E-07	-0.10192943	0.20178734	1.75E-06	0.536591815	-0.876152104	2.34E-07	2.87E-06	0.876152104	trans
cg18180710_ENSG00000135226-UGT2B28	Male	0.847845386	7.32E-07	-0.166357368	0.113142636	2.92E-06	0.334729173	0.8462651	7.85E-06	5.02E-05	0.8462651	trans
cg00074244_ENSG00000003137-CYP26B1	Male	1.043612145	1.46E-07	0.051363027	0.5768469	7.11E-07	0.92872063	0.901998876	2.25E-06	1.87E-05	0.901998876	trans
ch.22.48274842R_ENSG00000206792-Y_RNA	Male	1.140754259	1.84E-07	0.050489565	0.459657206	8.69E-07	0.867266278	0.992383863	3.80E-08	6.03E-07	0.992383863	trans
cg03904945_ENSG00000201006-Y_RNA	Male	-0.913848851	1.06E-07	0.01914042	0.801826756	5.40E-07	0.982160015	-0.768259878	1.30E-06	1.20E-05	0.768259878	trans
cg07091544_ENSG00000157570-TSPAN18	Male	-0.826607484	1.44E-06	-0.170192844	0.059366238	5.26E-06	0.188143851	-0.674798581	1.78E-05	9.30E-05	0.674798581	trans
cg24968733_ENSG00000207265-Y_RNA	Male	-0.761072044	4.13E-07	0.161443123	0.207054065	1.77E-06	0.547099834	-0.806569691	8.59E-06	5.38E-05	0.806569691	trans
cg01148039_ENSG00000200162-Y_RNA	Male	-0.908950602	9.17E-08	4.41E-19	0.939956939	4.75E-07	0.994898051	-0.913058675	6.00E-11	1.89E-09	0.913058675	trans
cg24856383_ENSG00000205111-CDKL4	Male	1.532127824	3.95E-07	-0.115576272	0.219339276	1.70E-06	0.570437961	1.298841483	3.13E-08	5.08E-07	1.298841483	trans
cg09700868_ENSG00000206792-Y_RNA	Male	-1.882984738	1.44E-07	0.031404677	0.604466291	7.07E-07	0.939096545	-1.810904864	1.15E-12	5.10E-11	1.810904864	trans
cg07711085_ENSG00000202368-Y_RNA	Male	-1.115832146	1.96E-07	3.94E-18	0.445383201	9.19E-07	0.857185527	-1.009849652	5.74E-11	1.82E-09	1.009849652	trans
cg13799853_ENSG00000213057-C1orf220	Male	0.765304935	1.16E-07	-0.032481658	0.755901585	5.82E-07	0.977036945	0.735056063	3.29E-06	2.54E-05	0.735056063	trans
cg08406402_ENSG00000200085-Y_RNA	Male	-1.13858476	1.31E-07	0.045055794	0.673666967	6.48E-07	0.959964465	-0.965655088	1.36E-06	1.24E-05	0.965655088	trans
cg10039163_ENSG00000206816-Y_RNA	Male	-0.830413762	3.28E-07	0.107557919	0.269119774	1.44E-06	0.657359977	-0.953421341	5.32E-08	8.08E-07	0.953421341	trans
cg21479603_ENSG00000105641-SLC5A5	Male	-0.795417958	9.00E-08	-0.002464767	0.981099685	4.68E-07	0.997669433	-0.744867428	2.98E-06	2.35E-05	0.744867428	trans
cg12769996_ENSG00000127074-RGS13	Male	-0.86908327	1.17E-07	0.025541331	0.754726693	5.88E-07	0.976738694	-0.78507243	3.95E-07	4.47E-06	0.78507243	trans
cg08509907_ENSG00000200008-Y_RNA	Male	-1.034159412	1.04E-07	-2.95E-18	0.852674238	5.29E-07	0.988314416	-1.194770054	9.55E-17	7.89E-15	1.194770054	trans
cg18094693_ENSG00000181626-ANKRD62	Male	-1.113108764	1.31E-07	0.043675509	0.679002409	6.48E-07	0.960687575	-1.069047511	6.00E-06	4.07E-05	1.069047511	trans
cg13845724_ENSG00000132704-FCRL2	Male	-1.082510672	1.37E-07	0.020852383	0.654046007	6.75E-07	0.954170967	-1.036616804	7.11E-11	2.21E-09	1.036616804	trans
cg02149500_ENSG00000238723-Y_RNA	Male	-0.792589781	3.54E-07	0.119155666	0.25765398	1.54E-06	0.63797303	-0.760432747	5.53E-06	3.82E-05	0.760432747	trans
cg11263225_ENSG00000199440-Y_RNA	Male	-1.064636312	2.02E-07	0.073458851	0.452571485	9.45E-07	0.862252727	-1.0397717	6.55E-07	6.83E-06	1.0397717	trans
cg17300451_ENSG00000164236-ANKRD33B	Male	-0.780395196	9.27E-08	-0.001921308	0.988155203	4.80E-07	0.998759971	-0.721061753	4.97E-06	3.52E-05	0.721061753	trans
cg15976390_ENSG00000201314-Y_RNA	Male	-0.66696722	2.21E-07	0.104606004	0.414770496	1.02E-06	0.834431373	-0.760935963	6.09E-06	4.12E-05	0.760935963	trans
cg23974730_ENSG00000238560-Y_RNA	Male	0.947807118	1.01E-07	0.014096029	0.908363084	5.17E-07	0.991990339	0.757290492	3.11E-06	2.43E-05	0.757290492	trans
cg00095099_ENSG00000124875-CXCL6	Male	-1.185089851	1.29E-07	0.040685765	0.718223331	6.40E-07	0.970477765	-1.057845699	4.09E-06	3.02E-05	1.057845699	trans
cg08825286_ENSG00000138152-BTBD16	Male	-0.734838374	8.70E-07	0.185454736	0.106544545	3.39E-06	0.317871082	-1.015742214	9.82E-06	5.96E-05	1.015742214	trans
cg04141000_ENSG00000200162-Y_RNA	Male	-1.255087929	1.12E-07	1.09E-18	0.835503065	5.64E-07	0.987905147	-1.068725395	5.09E-12	2.00E-10	1.068725395	trans
cg13458720_ENSG00000200085-Y_RNA	Male	-1.582175325	9.61E-07	-0.150230056	0.097997957	3.69E-06	0.295466237	-1.258109726	5.67E-06	3.90E-05	1.258109726	trans
cg12774454_ENSG00000182162-P2RY8	Male	-1.206509674	1.79E-07	0.054335884	0.528558975	8.49E-07	0.907771156	-1.101737115	2.27E-09	5.02E-08	1.101737115	trans
cg21252088_ENSG00000170989-S1PR1	Male	1.463761671	1.09E-07	-0.010236899	0.8696658	5.54E-07	0.988314416	1.211741413	8.07E-12	3.04E-10	1.211741413	trans
cg02949296_ENSG00000101210-EEF1A2	Male	-1.774865499	1.25E-07	-0.015845745	0.761686255	6.21E-07	0.977036945	-1.184070385	6.31E-10	1.60E-08	1.184070385	trans
cg00534626_ENSG00000201277-Y_RNA	Male	-1.134020003	1.95E-07	-1.62E-17	0.488735777	9.15E-07	0.886137456	-0.903562251	6.45E-09	1.27E-07	0.903562251	trans
cg12562232_ENSG00000207196-Y_RNA	Male	-0.784626835	1.51E-07	0.052342334	0.634613498	7.36E-07	0.949165064	-0.812026708	9.27E-07	9.10E-06	0.812026708	trans
cg02760915_ENSG00000203635-ENSG00000203635	Male	-0.89890229	1.15E-07	-0.016807427	0.833603831	5.79E-07	0.987585024	-0.669200238	1.14E-05	6.66E-05	0.669200238	trans
cg19160975_ENSG00000201913-Y_RNA	Male	0.682426241	1.83E-07	-0.069924671	0.525687576	8.64E-07	0.906594882	0.797854312	7.73E-07	7.83E-06	0.797854312	trans
cg01124926_ENSG00000202146-Y_RNA	Male	-0.837091111	1.01E-07	-0.005535699	0.9541482	5.16E-07	0.996101012	-0.805104738	4.02E-07	4.54E-06	0.805104738	trans
cg10039163_ENSG00000201596-Y_RNA	Male	-0.827681581	1.21E-07	0.025082689	0.802020982	6.05E-07	0.982160015	-0.874337176	3.71E-07	4.24E-06	0.874337176	trans
cg06376786_ENSG00000201277-Y_RNA	Male	-2.556995143	1.31E-07	4.42E-18	0.740913366	6.47E-07	0.973918474	-2.077379391	1.54E-14	9.41E-13	2.077379391	trans
cg10956335_ENSG00000200008-Y_RNA	Male	-1.543632361	1.60E-07	9.32E-18	0.607891139	7.71E-07	0.939996053	-1.27357284	3.12E-10	8.46E-09	1.27357284	trans
cg06955954_ENSG00000170989-S1PR1	Male	-1.079285733	7.76E-07	-0.094133942	0.125648645	3.07E-06	0.365608757	-0.884245793	1.11E-07	1.52E-06	0.884245793	trans
cg16062368_ENSG00000182162-P2RY8	Male	-1.417434412	1.65E-07	0.046255704	0.595206843	7.90E-07	0.935353586	-1.045869087	1.46E-08	2.61E-07	1.045869087	trans
cg24004951_ENSG00000201442-Y_RNA	Male	-1.103206859	2.98E-07	0.092322003	0.330305871	1.33E-06	0.744725644	-1.083968126	6.47E-08	9.56E-07	1.083968126	trans
cg22280068_ENSG00000175857-GAPT	Male	-0.913826728	1.40E-07	0.036335405	0.708697521	6.86E-07	0.967636977	-0.761366395	1.03E-05	6.17E-05	0.761366395	trans
cg16977073_ENSG00000167483-NIBAN3	Male	-1.006688717	4.10E-07	0.062994519	0.243879418	1.76E-06	0.614629712	-1.043280542	5.74E-11	1.82E-09	1.043280542	trans
cg04701257_ENSG00000202146-Y_RNA	Male	-1.143273785	1.58E-07	0.039998645	0.634727789	7.63E-07	0.949272207	-1.052884233	1.94E-08	3.34E-07	1.052884233	trans
cg01062838_ENSG00000177359-ENSG00000177359	Male	-1.515097289	2.39E-07	-0.061443518	0.420220478	1.09E-06	0.839091563	-1.063115557	5.75E-07	6.13E-06	1.063115557	trans
cg12932951_ENSG00000207069-Y_RNA	Male	-1.442129062	1.61E-07	0.060942049	0.625715311	7.74E-07	0.946511431	-1.305664032	1.07E-07	1.47E-06	1.305664032	trans
cg13845724_ENSG00000122986-HVCN1	Male	-0.96472602	1.14E-07	-0.011541063	0.888420283	5.75E-07	0.989414894	-0.884510383	1.27E-07	1.70E-06	0.884510383	trans
cg08004951_ENSG00000200085-Y_RNA	Male	-0.900690213	1.20E-07	0.021083939	0.850703099	6.00E-07	0.988314416	-0.807532714	4.57E-06	3.29E-05	0.807532714	trans
cg02129159_ENSG00000112964-GHR	Male	-1.039907533	1.90E-07	-0.060355042	0.54248549	8.93E-07	0.913900978	-0.92089643	5.64E-06	3.88E-05	0.92089643	trans
cg01851608_ENSG00000200714-Y_RNA	Male	-1.001859079	2.40E-07	0.076363876	0.43150684	1.10E-06	0.84765631	-0.934450063	2.84E-06	2.26E-05	0.934450063	trans
cg19703425_ENSG00000201596-Y_RNA	Male	-1.406568144	1.87E-07	0.057826992	0.556207818	8.81E-07	0.919414008	-1.257220046	1.17E-06	1.10E-05	1.257220046	trans
cg14795409_ENSG00000205111-CDKL4	Male	-0.786186893	8.33E-07	0.165867722	0.125066959	3.26E-06	0.36437354	-0.981032672	5.28E-08	8.03E-07	0.981032672	trans
cg25699417_ENSG00000222701-Y_RNA	Male	-1.392730822	2.29E-07	0.067629572	0.455267038	1.05E-06	0.864037529	-1.111886057	1.17E-07	1.59E-06	1.111886057	trans
cg19217778_ENSG00000199840-Y_RNA	Male	-0.975422444	2.84E-07	-1.81E-17	0.369543352	1.27E-06	0.788231447	-0.831209542	1.27E-08	2.31E-07	0.831209542	trans
cg08825286_ENSG00000206797-Y_RNA	Male	-1.15005282	6.61E-07	-0.127999527	0.158906723	2.67E-06	0.444186765	-1.01986007	2.40E-06	1.97E-05	1.01986007	trans
cg01418749_ENSG00000201723-Y_RNA	Male	-0.764575451	1.45E-07	0.032921749	0.734995118	7.11E-07	0.97301	-0.748831491	2.68E-06	2.16E-05	0.748831491	trans
cg17918676_ENSG00000204019-CT83	Male	-1.430666517	1.61E-07	-0.019169128	0.664596344	7.74E-07	0.956667153	-1.122536901	1.68E-10	4.80E-09	1.122536901	trans
cg16593845_ENSG00000199884-Y_RNA	Male	-0.998508531	3.59E-07	0.098991699	0.298629898	1.56E-06	0.700842435	-1.089705618	1.21E-07	1.63E-06	1.089705618	trans
cg20983125_ENSG00000143869-GDF7	Male	-0.828927057	1.34E-07	-0.025817248	0.80237376	6.62E-07	0.982160015	-0.703285921	1.34E-05	7.52E-05	0.703285921	trans
cg17969084_ENSG00000169031-COL4A3	Male	0.83425759	3.46E-07	-0.063418608	0.310762502	1.51E-06	0.71825876	0.916384517	1.21E-09	2.86E-08	0.916384517	trans
cg24007800_ENSG00000200291-Y_RNA	Male	-1.230274423	4.25E-07	0.097645249	0.253090438	1.81E-06	0.63065883	-1.047058711	4.26E-07	4.77E-06	1.047058711	trans
cg11086960_ENSG00000174599-TRAM1L1	Male	-0.884117517	1.13E-07	0.006481099	0.952407605	5.67E-07	0.996101012	-0.759282482	1.77E-05	9.24E-05	0.759282482	trans
cg14995921_ENSG00000184530-C6orf58	Male	-1.108076947	1.56E-07	0.041099503	0.691267571	7.56E-07	0.962456389	-0.887419902	4.26E-06	3.12E-05	0.887419902	trans
cg23155884_ENSG00000201892-Y_RNA	Male	-1.320955297	1.31E-07	1.02E-18	0.828003493	6.48E-07	0.986562457	-1.202567509	5.43E-14	3.03E-12	1.202567509	trans
cg14867071_ENSG00000202438-Y_RNA	Male	1.126763571	1.27E-07	-0.008698657	0.858693088	6.30E-07	0.988314416	1.127238175	2.56E-12	1.07E-10	1.127238175	trans
cg23150798_ENSG00000201006-Y_RNA	Male	-1.222553741	1.13E-07	0.002340692	0.971146434	5.69E-07	0.996839181	-1.042113877	3.24E-09	6.88E-08	1.042113877	trans
cg19135536_ENSG00000197616-MYH6	Male	1.142834801	3.89E-07	-0.104582282	0.282892151	1.68E-06	0.677766166	1.00902733	6.36E-06	4.26E-05	1.00902733	trans
cg06228648_ENSG00000202001-Y_RNA	Male	-1.549167383	1.21E-07	0.007194878	0.911755372	6.05E-07	0.991990339	-1.216977106	1.35E-09	3.15E-08	1.216977106	trans
cg19439837_ENSG00000200060-Y_RNA	Male	-2.187263033	1.53E-06	-0.119132693	0.072153819	5.55E-06	0.22466789	-1.318170133	8.55E-06	5.36E-05	1.318170133	trans
cg13845724_ENSG00000199516-Y_RNA	Male	-1.034089186	1.24E-07	0.009032623	0.894567753	6.19E-07	0.990000051	-0.982094766	3.48E-09	7.33E-08	0.982094766	trans
cg12256809_ENSG00000200463-SNORD118	Male	-0.948417233	1.41E-07	-0.030748643	0.788068219	6.93E-07	0.980246706	-0.875813007	6.99E-06	4.59E-05	0.875813007	trans
cg18346106_ENSG00000173369-C1QB	Male	-0.767724501	5.00E-07	0.148576898	0.223919127	2.09E-06	0.579383256	-0.976678014	3.45E-06	2.64E-05	0.976678014	trans
cg16977073_ENSG00000140968-IRF8	Male	-0.616621178	7.06E-07	0.173245168	0.158647477	2.83E-06	0.443668287	-0.828370354	3.56E-06	2.71E-05	0.828370354	trans
cg19703425_ENSG00000206699-Y_RNA	Male	-1.450798866	1.84E-07	0.048508322	0.61153488	8.70E-07	0.94156593	-1.494550955	7.06E-09	1.37E-07	1.494550955	trans
cg17324671_ENSG00000213057-C1orf220	Male	-0.719476883	1.19E-07	0.007186986	0.945894594	5.95E-07	0.995827361	-0.766666406	9.36E-07	9.17E-06	0.766666406	trans
cg01665243_ENSG00000220205-VAMP2	Male	1.074157498	1.57E-07	0.040756306	0.718664871	7.60E-07	0.970477765	0.961963109	2.79E-07	3.33E-06	0.961963109	trans
cg17106653_ENSG00000199409-Y_RNA	Male	1.525044035	1.35E-07	3.10E-18	0.837150116	6.67E-07	0.988062235	1.436066527	5.92E-16	4.43E-14	1.436066527	trans
cg23011666_ENSG00000199964-Y_RNA	Male	-1.814620816	2.01E-07	2.53E-18	0.565568916	9.39E-07	0.92420348	-1.522317591	2.33E-14	1.38E-12	1.522317591	trans
cg05392160_ENSG00000003137-CYP26B1	Male	-1.480981727	1.27E-07	-0.011308382	0.896534182	6.30E-07	0.990421968	-1.411264484	3.71E-09	7.77E-08	1.411264484	trans
cg17969084_ENSG00000010671-BTK	Male	0.787646683	1.97E-07	0.04329754	0.578318978	9.23E-07	0.929274109	0.766994629	2.71E-07	3.26E-06	0.766994629	trans
cg14203970_ENSG00000139187-KLRG1	Male	-1.759632698	1.34E-06	-0.127522444	0.08703731	4.94E-06	0.265764494	-1.700197591	2.93E-08	4.80E-07	1.700197591	trans
cg03033996_ENSG00000207039-Y_RNA	Male	-1.038318821	1.33E-07	-0.017610716	0.880493902	6.55E-07	0.988961903	-0.817544589	5.48E-06	3.80E-05	0.817544589	trans
cg07712165_ENSG00000207439-Y_RNA	Male	-1.356795104	1.25E-07	-1.06E-18	0.945552398	6.23E-07	0.995692434	-1.363957288	1.77E-15	1.24E-13	1.363957288	trans
cg15113413_ENSG00000224819-ENSG00000224819	Male	-1.250107134	6.55E-07	0.121878989	0.181586791	2.64E-06	0.494681702	-1.191823691	2.15E-06	1.81E-05	1.191823691	trans
cg06376786_ENSG00000202146-Y_RNA	Male	-2.100785879	1.31E-07	-0.007925167	0.909462753	6.47E-07	0.991990339	-1.625281837	1.46E-08	2.61E-07	1.625281837	trans
cg24330042_ENSG00000206792-Y_RNA	Male	1.380904107	1.34E-07	-0.010577652	0.890092585	6.63E-07	0.989590575	1.236711627	2.57E-10	7.10E-09	1.236711627	trans
cg02804895_ENSG00000206792-Y_RNA	Male	-0.76089763	3.26E-07	0.07718443	0.367510382	1.43E-06	0.786433368	-0.820581252	2.44E-07	2.98E-06	0.820581252	trans
cg21000599_ENSG00000206711-Y_RNA	Male	-1.068609797	1.51E-07	-4.79E-18	0.795443799	7.33E-07	0.981457591	-0.994003302	1.86E-11	6.50E-10	0.994003302	trans
cg21000599_ENSG00000207439-Y_RNA	Male	-1.068609797	1.51E-07	-4.79E-18	0.795443799	7.33E-07	0.981457591	-0.994003302	1.86E-11	6.50E-10	0.994003302	trans
cg21520564_ENSG00000223023-Y_RNA	Male	-0.993608754	1.23E-07	-0.002995317	0.976643913	6.12E-07	0.997198394	-1.069853654	4.61E-06	3.32E-05	1.069853654	trans
cg04837653_ENSG00000201006-Y_RNA	Male	-1.079507119	1.28E-07	0.005119757	0.943260316	6.37E-07	0.995372073	-0.970770986	8.04E-09	1.54E-07	0.970770986	trans
cg00154829_ENSG00000124875-CXCL6	Male	-0.838175942	2.25E-07	0.070867939	0.541185285	1.04E-06	0.912982231	-0.872776013	1.99E-06	1.70E-05	0.872776013	trans
cg20375654_ENSG00000201602-Y_RNA	Male	-1.178473557	1.28E-07	-0.003903552	0.956526176	6.37E-07	0.996101012	-1.028847899	5.73E-10	1.46E-08	1.028847899	trans
cg13762257_ENSG00000207039-Y_RNA	Male	0.664856663	1.29E-07	-0.007028853	0.953503202	6.39E-07	0.996101012	0.708884568	1.47E-05	8.06E-05	0.708884568	trans
cg06696666_ENSG00000177359-ENSG00000177359	Male	-1.569151088	2.48E-07	-0.052497291	0.496553032	1.13E-06	0.890473607	-1.144921888	9.25E-08	1.30E-06	1.144921888	trans
cg14867071_ENSG00000199440-Y_RNA	Male	0.893932776	2.25E-07	-0.060715986	0.55542176	1.04E-06	0.919072482	0.865316865	2.68E-06	2.16E-05	0.865316865	trans
cg11086960_ENSG00000198825-INPP5F	Male	-1.020037941	2.68E-07	0.075121747	0.468190603	1.21E-06	0.873170064	-0.808874896	1.86E-05	9.60E-05	0.808874896	trans
cg25958450_ENSG00000129467-ADCY4	Male	0.771812373	3.01E-07	-0.088117357	0.420385135	1.34E-06	0.839214552	0.782529482	5.36E-06	3.73E-05	0.782529482	trans
cg02902649_ENSG00000207466-Y_RNA	Male	-0.849101602	1.57E-07	0.023074304	0.806021198	7.61E-07	0.982730763	-0.762074463	1.02E-06	9.83E-06	0.762074463	trans
cg02579022_ENSG00000201277-Y_RNA	Male	1.004328901	5.31E-07	2.23E-17	0.239475885	2.20E-06	0.607044665	0.8072322	5.48E-08	8.28E-07	0.8072322	trans
cg05154833_ENSG00000170989-S1PR1	Male	-0.853624397	1.51E-07	0.013778992	0.842452114	7.34E-07	0.988314416	-0.862659545	6.36E-09	1.25E-07	0.862659545	trans
cg03179052_ENSG00000238749-Y_RNA	Male	-1.485675629	2.12E-07	0.054032853	0.600435833	9.84E-07	0.937406581	-1.334425471	1.12E-05	6.60E-05	1.334425471	trans
cg03485681_ENSG00000200162-Y_RNA	Male	-1.855705692	2.48E-07	2.72E-18	0.514293454	1.13E-06	0.900256273	-1.677659989	1.64E-14	9.98E-13	1.677659989	trans
cg02294123_ENSG00000207258-Y_RNA	Male	-0.85866524	2.78E-07	0.068440288	0.46045782	1.25E-06	0.867901237	-0.840813533	5.94E-08	8.88E-07	0.840813533	trans
cg00137264_ENSG00000207073-Y_RNA	Male	-0.805619297	1.89E-07	-0.042303349	0.679809263	8.88E-07	0.960866846	-0.731032809	8.62E-06	5.39E-05	0.731032809	trans
cg24130945_ENSG00000199840-Y_RNA	Male	-1.021219163	1.74E-07	-5.79E-18	0.747364486	8.28E-07	0.975430004	-0.99946348	5.25E-12	2.05E-10	0.99946348	trans
cg04738355_ENSG00000157570-TSPAN18	Male	-1.11490049	2.87E-07	-0.057281065	0.454677248	1.28E-06	0.863455719	-0.892542743	4.10E-07	4.62E-06	0.892542743	trans
cg13930375_ENSG00000202001-Y_RNA	Male	-0.939256043	2.35E-07	0.044349401	0.562462155	1.08E-06	0.922784743	-0.862032781	2.58E-08	4.30E-07	0.862032781	trans
cg06320570_ENSG00000122224-LY9	Male	-1.416904217	3.07E-07	0.075215846	0.431163184	1.36E-06	0.847287873	-1.375535516	1.10E-07	1.50E-06	1.375535516	trans
cg01727128_ENSG00000188263-IL17REL	Male	-0.656962011	6.74E-06	0.322047394	0.019707282	2.01E-05	0.066937564	-0.780734102	3.38E-06	2.60E-05	0.780734102	trans
cg19653415_ENSG00000167483-NIBAN3	Male	-1.425331254	1.47E-07	-0.005735412	0.905496753	7.16E-07	0.991955978	-1.236714019	1.64E-10	4.71E-09	1.236714019	trans
cg05997357_ENSG00000201277-Y_RNA	Male	1.279280465	1.86E-07	-7.91E-18	0.715832019	8.77E-07	0.969615303	0.779793873	1.62E-07	2.10E-06	0.779793873	trans
cg00074244_ENSG00000201867-Y_RNA	Male	1.17158677	5.11E-07	-0.086886056	0.261680129	2.13E-06	0.644921256	1.180446605	2.72E-10	7.45E-09	1.180446605	trans
cg04701257_ENSG00000201277-Y_RNA	Male	-1.391548537	1.58E-07	3.10E-18	0.847853713	7.63E-07	0.988314416	-1.305315121	4.28E-14	2.43E-12	1.305315121	trans
cg05154833_ENSG00000135426-TESPA1	Male	-0.694212483	1.86E-07	0.035524874	0.721005499	8.78E-07	0.971151934	-0.755825582	7.17E-07	7.36E-06	0.755825582	trans
cg24856383_ENSG00000200090-Y_RNA	Male	1.187192749	2.12E-07	-0.051170065	0.6392461	9.86E-07	0.95126402	1.056907156	1.14E-05	6.68E-05	1.056907156	trans
cg23150798_ENSG00000165078-CPA6	Male	-1.045543566	8.26E-07	0.119113913	0.16504884	3.24E-06	0.458213233	-0.970392212	9.51E-08	1.33E-06	0.970392212	trans
cg06803261_ENSG00000170989-S1PR1	Male	-1.034277726	5.62E-07	0.070639868	0.243188306	2.31E-06	0.613596716	-0.941608072	3.32E-08	5.35E-07	0.941608072	trans
cg23070318_ENSG00000202368-Y_RNA	Male	-0.910816738	1.82E-07	-1.88E-18	0.752173644	8.62E-07	0.976323648	-0.851336438	3.92E-09	8.15E-08	0.851336438	trans
cg06362514_ENSG00000206905-Y_RNA	Male	-0.882327455	1.64E-07	4.52E-18	0.835889377	7.88E-07	0.988020863	-0.829607767	8.78E-08	1.24E-06	0.829607767	trans
cg02440268_ENSG00000169992-NLGN2	Male	-1.378065293	2.32E-07	-0.053916809	0.591990846	1.07E-06	0.934520631	-1.066771085	3.46E-06	2.65E-05	1.066771085	trans
cg04887104_ENSG00000201314-Y_RNA	Male	-0.926999066	1.45E-07	-0.00738755	0.948058041	7.09E-07	0.995982517	-0.902479901	1.67E-06	1.47E-05	0.902479901	trans
cg00530579_ENSG00000188822-CNR2	Male	-0.719213319	3.18E-07	0.059816576	0.43370648	1.40E-06	0.848715807	-0.712299485	1.00E-05	6.05E-05	0.712299485	trans
cg14924064_ENSG00000201596-Y_RNA	Male	0.676273015	6.99E-07	-0.14401367	0.197507688	2.80E-06	0.527417098	0.74683491	5.83E-06	3.98E-05	0.74683491	trans
cg26832639_ENSG00000179593-ALOX15B	Male	-1.238740099	2.35E-07	-0.039376532	0.588982141	1.08E-06	0.933021339	-1.00247213	3.92E-07	4.44E-06	1.00247213	trans
cg13434714_ENSG00000129451-KLK10	Male	1.09141263	2.15E-07	-0.050367791	0.645088641	9.97E-07	0.952327564	1.131264831	1.97E-05	9.98E-05	1.131264831	trans
cg14409406_ENSG00000201723-Y_RNA	Male	-0.88946286	1.72E-07	-0.022608987	0.807182204	8.21E-07	0.983211882	-0.892446679	3.48E-08	5.59E-07	0.892446679	trans
cg15188881_ENSG00000116774-OLFML3	Male	-0.933170404	1.57E-07	0.016280648	0.884640145	7.58E-07	0.989414894	-1.002722258	7.42E-06	4.80E-05	1.002722258	trans
cg24728770_ENSG00000206817-Y_RNA	Male	-0.790696892	6.37E-07	0.107237903	0.218441183	2.58E-06	0.568918295	-0.8435054	1.03E-07	1.43E-06	0.8435054	trans
cg04887104_ENSG00000101210-EEF1A2	Male	-1.232077234	2.12E-07	-0.022403042	0.656965236	9.84E-07	0.954511206	-1.178937106	2.93E-11	9.86E-10	1.178937106	trans
cg09774124_ENSG00000199409-Y_RNA	Male	-0.996393495	3.25E-06	3.69E-17	0.043170487	1.07E-05	0.14031496	-0.888343912	4.40E-08	6.84E-07	0.888343912	trans
cg21780600_ENSG00000207209-Y_RNA	Male	-0.886138923	1.64E-07	0.019447431	0.855668452	7.89E-07	0.988314416	-0.801850875	4.71E-06	3.37E-05	0.801850875	trans
cg04518477_ENSG00000201892-Y_RNA	Male	1.015005663	1.52E-07	-5.03E-19	0.925534084	7.38E-07	0.993001228	0.953388044	6.48E-11	2.03E-09	0.953388044	trans
cg10360725_ENSG00000179750-APOBEC3B	Male	-0.842950645	2.00E-07	0.041197135	0.705344828	9.36E-07	0.9665478	-0.762658292	5.35E-06	3.72E-05	0.762658292	trans
cg04774563_ENSG00000201867-Y_RNA	Male	-0.75709492	2.39E-07	0.054205485	0.613131264	1.10E-06	0.942349772	-0.729517141	4.13E-06	3.04E-05	0.729517141	trans
cg26846747_ENSG00000200208-Y_RNA	Male	-0.874212412	4.14E-07	-0.089415849	0.359630112	1.77E-06	0.778324289	-0.765757875	5.35E-06	3.72E-05	0.765757875	trans
cg18343899_ENSG00000135144-DTX1	Male	-1.486106009	4.18E-07	-0.065597727	0.356560618	1.78E-06	0.7745498	-1.311369774	1.62E-10	4.65E-09	1.311369774	trans
cg10729426_ENSG00000124875-CXCL6	Male	0.823698488	2.34E-07	-0.080748774	0.638993947	1.07E-06	0.95111642	0.78054337	7.05E-06	4.62E-05	0.78054337	trans
cg14907617_ENSG00000202001-Y_RNA	Male	-1.283386993	1.24E-06	0.122276974	0.120937745	4.62E-06	0.354137542	-0.884403284	4.47E-07	4.96E-06	0.884403284	trans
cg05154833_ENSG00000238560-Y_RNA	Male	-0.699727592	2.31E-07	0.050377892	0.649936883	1.06E-06	0.953002441	-0.738548912	3.37E-06	2.59E-05	0.738548912	trans
cg17106653_ENSG00000189233-NUGGC	Male	1.114384204	4.64E-07	-0.082748564	0.323734424	1.95E-06	0.735947676	1.011620963	8.25E-08	1.18E-06	1.011620963	trans
cg13845724_ENSG00000199840-Y_RNA	Male	-1.13438284	1.82E-07	-3.38E-18	0.831767701	8.62E-07	0.987211792	-1.171687347	3.83E-14	2.19E-12	1.171687347	trans
cg10377685_ENSG00000201297-Y_RNA	Male	-0.81791252	5.36E-07	-0.09872514	0.283505708	2.22E-06	0.678849479	-0.683397852	1.95E-05	9.93E-05	0.683397852	trans
cg11345402_ENSG00000206792-Y_RNA	Male	-1.002605249	1.51E-06	0.134491059	0.100889489	5.49E-06	0.302965241	-0.807464873	2.15E-06	1.81E-05	0.807464873	trans
cg01391898_ENSG00000174502-SLC26A9	Male	0.806453401	1.87E-07	0.022695415	0.81639568	8.79E-07	0.985209986	0.706131669	1.03E-05	6.19E-05	0.706131669	trans
cg06290904_ENSG00000201277-Y_RNA	Male	1.544206707	2.37E-07	7.69E-18	0.649313661	1.08E-06	0.953002441	1.193812085	8.79E-13	3.98E-11	1.193812085	trans
cg06803261_ENSG00000167483-NIBAN3	Male	-0.982053697	2.14E-06	0.093752621	0.073108375	7.42E-06	0.227306192	-0.948372639	1.29E-08	2.34E-07	0.948372639	trans
cg27513510_ENSG00000100095-SEZ6L	Male	-0.975378794	3.55E-07	0.069755702	0.441616808	1.54E-06	0.854121502	-1.061624289	6.56E-08	9.67E-07	1.061624289	trans
cg22280068_ENSG00000143869-GDF7	Male	-0.963618277	4.47E-07	0.079962334	0.353949988	1.89E-06	0.771998452	-0.890083698	3.17E-07	3.72E-06	0.890083698	trans
cg01269575_ENSG00000226396-ENSG00000226396	Male	-0.832182529	2.17E-07	0.026494582	0.72985666	1.01E-06	0.972489181	-0.910840546	1.35E-09	3.15E-08	0.910840546	trans
cg06803261_ENSG00000175857-GAPT	Male	-0.838091442	3.02E-07	0.062230065	0.524691169	1.34E-06	0.906195038	-0.825931806	1.27E-06	1.18E-05	0.825931806	trans
cg06803261_ENSG00000199409-Y_RNA	Male	-1.159271216	2.24E-07	6.00E-18	0.707541175	1.03E-06	0.967302503	-0.960072663	9.24E-09	1.74E-07	0.960072663	trans
cg20568108_ENSG00000061337-LZTS1	Male	-1.505353602	4.16E-07	-0.075726459	0.383234819	1.78E-06	0.802507998	-1.467662084	9.61E-09	1.80E-07	1.467662084	trans
cg04678080_ENSG00000201277-Y_RNA	Male	0.936041541	6.51E-07	-2.98E-17	0.247288408	2.63E-06	0.62076071	0.674487237	3.96E-06	2.94E-05	0.674487237	trans
cg08055409_ENSG00000202001-Y_RNA	Male	-0.95761609	3.40E-07	0.051685776	0.475882036	1.49E-06	0.87827445	-0.97926677	5.92E-10	1.50E-08	0.97926677	trans
cg03272877_ENSG00000201867-Y_RNA	Male	0.776090359	2.86E-07	-0.074526559	0.568320704	1.28E-06	0.924773574	0.795432427	2.19E-06	1.84E-05	0.795432427	trans
cg06747314_ENSG00000182162-P2RY8	Male	-0.877239064	2.61E-07	0.050952199	0.623264645	1.18E-06	0.945280471	-0.782965589	2.94E-06	2.32E-05	0.782965589	trans
cg04025879_ENSG00000201892-Y_RNA	Male	-1.195359038	1.67E-07	1.88E-19	0.977292392	7.98E-07	0.997198394	-0.91509228	2.03E-09	4.54E-08	0.91509228	trans
cg23094117_ENSG00000202001-Y_RNA	Male	-1.183503239	3.65E-07	0.060111838	0.44748782	1.58E-06	0.858904964	-0.97449438	6.77E-09	1.32E-07	0.97449438	trans
cg26250046_ENSG00000202438-Y_RNA	Male	-0.942306237	1.92E-07	-0.010410937	0.853037852	9.01E-07	0.988314416	-0.813678899	6.78E-08	9.96E-07	0.813678899	trans
cg06320570_ENSG00000139187-KLRG1	Male	-1.520260619	2.65E-07	0.040864456	0.618314636	1.20E-06	0.944176509	-1.19926529	4.00E-06	2.97E-05	1.19926529	trans
cg24856383_ENSG00000207401-Y_RNA	Male	1.344765509	3.77E-06	-0.203660013	0.043488818	1.21E-05	0.141281522	1.288238207	1.03E-07	1.42E-06	1.288238207	trans
cg04525308_ENSG00000242810-MRPL42P6	Male	-1.135449017	4.28E-07	0.075658548	0.385364996	1.82E-06	0.8050701	-1.078690286	4.36E-06	3.18E-05	1.078690286	trans
cg11916219_ENSG00000206792-Y_RNA	Male	5.183603886	1.88E-07	0.008100378	0.883220145	8.87E-07	0.989414894	4.887960409	5.37E-13	2.53E-11	4.887960409	trans
cg02265810_ENSG00000200060-Y_RNA	Male	-3.104864014	1.69E-07	0.000979707	0.989439699	8.08E-07	0.999082696	-2.286870239	1.65E-08	2.90E-07	2.286870239	trans
cg15776929_ENSG00000199285-Y_RNA	Male	-1.18517208	3.40E-07	0.05921208	0.491924804	1.49E-06	0.887581202	-1.219579202	2.95E-08	4.82E-07	1.219579202	trans
cg04025879_ENSG00000204019-CT83	Male	-1.141725991	1.85E-07	-0.006193124	0.905596638	8.75E-07	0.991955978	-0.811751846	1.35E-07	1.79E-06	0.811751846	trans
cg23816594_ENSG00000206905-Y_RNA	Male	-1.201189707	5.63E-07	1.42E-17	0.297953727	2.32E-06	0.699853358	-1.233857466	2.08E-13	1.05E-11	1.233857466	trans
cg15630394_ENSG00000116678-LEPR	Male	-0.844478807	2.01E-07	-0.021280358	0.839980555	9.40E-07	0.988235199	-0.752801853	9.75E-06	5.93E-05	0.752801853	trans
cg13180315_ENSG00000149534-MS4A2	Male	0.577243323	1.26E-05	-0.262272161	0.013413553	3.46E-05	0.046244974	0.903303414	1.34E-08	2.42E-07	0.903303414	trans
cg20667334_ENSG00000199756-Y_RNA	Male	-0.968003636	1.87E-07	-2.06E-18	0.904389611	8.80E-07	0.991700323	-0.961998451	1.30E-10	3.82E-09	0.961998451	trans
cg07712598_ENSG00000187955-COL14A1	Male	-0.944670656	2.22E-06	0.139699101	0.076206079	7.65E-06	0.23597834	-1.082251229	2.70E-09	5.84E-08	1.082251229	trans
cg24525967_ENSG00000189233-NUGGC	Male	-0.747378481	1.90E-07	0.013465203	0.904281522	8.94E-07	0.991700323	-0.745689739	1.94E-06	1.66E-05	0.745689739	trans
cg04665311_ENSG00000207073-Y_RNA	Male	-0.682158974	8.05E-07	0.141904615	0.213721179	3.17E-06	0.559745106	-0.79266587	1.39E-06	1.27E-05	0.79266587	trans
cg14429748_ENSG00000201351-Y_RNA	Male	-1.715957382	3.43E-07	0.037425126	0.507522669	1.50E-06	0.897162537	-1.423957967	4.24E-11	1.38E-09	1.423957967	trans
cg04663690_ENSG00000206792-Y_RNA	Male	-1.256789617	4.76E-07	0.061513213	0.365942032	2.00E-06	0.784491845	-1.128365734	1.77E-09	4.01E-08	1.128365734	trans
cg00264578_ENSG00000204019-CT83	Male	-0.94251318	3.64E-07	0.031995203	0.480853285	1.58E-06	0.881633915	-0.86843911	2.33E-08	3.93E-07	0.86843911	trans
cg03220912_ENSG00000207303-Y_RNA	Male	-0.726085119	2.57E-07	0.051524394	0.682318119	1.17E-06	0.961658431	-0.7866103	9.36E-06	5.74E-05	0.7866103	trans
cg10959048_ENSG00000143110-C1orf162	Male	-1.135193029	2.53E-07	0.036600201	0.699717062	1.15E-06	0.964979258	-0.936198652	1.50E-05	8.18E-05	0.936198652	trans
cg19703425_ENSG00000167077-MEI1	Male	-1.200369428	3.84E-07	-0.080196226	0.464636548	1.66E-06	0.870771865	-1.091423523	1.45E-05	7.95E-05	1.091423523	trans
cg00713939_ENSG00000199840-Y_RNA	Male	0.990598122	4.83E-07	1.57E-17	0.369863607	2.03E-06	0.788600509	0.871329307	3.40E-09	7.18E-08	0.871329307	trans
cg22597706_ENSG00000158887-MPZ	Male	-0.705895547	3.38E-07	0.075261619	0.532918663	1.48E-06	0.910444206	-0.751285087	3.29E-06	2.54E-05	0.751285087	trans
cg02671217_ENSG00000177359-ENSG00000177359	Male	-0.989076654	1.87E-07	-0.003794288	0.964299058	8.82E-07	0.996101012	-0.840964438	9.71E-07	9.45E-06	0.840964438	trans
cg19952704_ENSG00000109819-PPARGC1A	Male	0.535574464	1.72E-06	-0.203813835	0.104878902	6.14E-06	0.313519549	0.765146274	5.28E-06	3.69E-05	0.765146274	trans
cg12847345_ENSG00000202001-Y_RNA	Male	-1.315996937	3.23E-07	-0.044192574	0.559262592	1.42E-06	0.921146248	-0.908955358	4.90E-07	5.36E-06	0.908955358	trans
cg04465052_ENSG00000129538-RNASE1	Male	-0.712718211	1.25E-06	0.174063123	0.144646802	4.64E-06	0.411468881	-0.820101904	9.06E-07	8.93E-06	0.820101904	trans
cg17830140_ENSG00000226396-ENSG00000226396	Male	-0.845135769	2.02E-07	0.010210872	0.897041631	9.43E-07	0.990560447	-0.728705686	1.81E-06	1.57E-05	0.728705686	trans
cg12395926_ENSG00000206711-Y_RNA	Male	-1.152260379	2.25E-07	4.68E-18	0.80623914	1.04E-06	0.982730763	-1.042747555	3.42E-13	1.67E-11	1.042747555	trans
cg12395926_ENSG00000207439-Y_RNA	Male	-1.152260379	2.25E-07	4.68E-18	0.80623914	1.04E-06	0.982730763	-1.042747555	3.42E-13	1.67E-11	1.042747555	trans
cg04465052_ENSG00000202001-Y_RNA	Male	-0.863124628	2.59E-07	0.031604036	0.705499774	1.18E-06	0.9665478	-0.831698603	1.15E-07	1.56E-06	0.831698603	trans
cg05154833_ENSG00000122986-HVCN1	Male	-0.758943821	2.32E-07	0.02520078	0.789222586	1.07E-06	0.980246706	-0.781488253	3.33E-07	3.88E-06	0.781488253	trans
cg15910024_ENSG00000201160-Y_RNA	Male	-1.035753793	2.85E-07	0.046612431	0.646305322	1.28E-06	0.952719424	-1.116836484	2.40E-08	4.03E-07	1.116836484	trans
cg01777786_ENSG00000201160-Y_RNA	Male	-0.74577508	2.69E-07	-0.044885563	0.685191629	1.21E-06	0.961784526	-0.798474919	2.60E-06	2.10E-05	0.798474919	trans
cg12776173_ENSG00000199801-Y_RNA	Male	-1.148245218	1.87E-07	-2.96E-19	0.985871935	8.82E-07	0.998224826	-1.004968653	2.01E-10	5.69E-09	1.004968653	trans
cg11153505_ENSG00000201351-Y_RNA	Male	-0.875224473	2.92E-07	0.032652188	0.632245773	1.30E-06	0.948706544	-0.850954469	1.77E-08	3.09E-07	0.850954469	trans
cg08056069_ENSG00000201277-Y_RNA	Male	1.070537762	2.72E-07	8.70E-18	0.679616314	1.23E-06	0.960823864	0.818885181	1.56E-08	2.76E-07	0.818885181	trans
cg06290904_ENSG00000202146-Y_RNA	Male	1.26869527	2.37E-07	-0.024434285	0.781429299	1.08E-06	0.979598171	1.012626763	1.71E-08	3.00E-07	1.012626763	trans
cg10387173_ENSG00000007129-CEACAM21	Male	-1.31682722	3.00E-07	-0.042153281	0.620118742	1.33E-06	0.945027075	-1.20732291	5.87E-08	8.79E-07	1.20732291	trans
cg14282280_ENSG00000101210-EEF1A2	Male	-0.828352791	6.80E-07	-0.064549824	0.273607089	2.73E-06	0.664386189	-0.738531296	2.07E-06	1.76E-05	0.738531296	trans
cg16507569_ENSG00000201351-Y_RNA	Male	-1.066929918	3.17E-07	0.037134878	0.591565552	1.40E-06	0.934349622	-0.895092911	3.79E-08	6.01E-07	0.895092911	trans
cg03165426_ENSG00000201913-Y_RNA	Male	-0.925381523	3.51E-07	0.058758524	0.534379974	1.53E-06	0.910444206	-0.98501065	1.36E-07	1.81E-06	0.98501065	trans
cg04469325_ENSG00000061337-LZTS1	Male	-1.004391926	3.21E-07	-0.052129776	0.59063828	1.42E-06	0.933697973	-0.956758746	2.18E-07	2.70E-06	0.956758746	trans
cg03214444_ENSG00000151617-EDNRA	Male	-1.070466979	8.08E-07	0.125557435	0.235007066	3.18E-06	0.599433555	-0.909668601	1.50E-05	8.18E-05	0.909668601	trans
cg12656219_ENSG00000201084-Y_RNA	Male	-0.967210409	2.75E-07	0.042097981	0.693320788	1.24E-06	0.962747664	-0.864224286	5.97E-06	4.05E-05	0.864224286	trans
cg12656219_ENSG00000238783-Y_RNA	Male	-0.967210409	2.75E-07	0.042097981	0.693320788	1.24E-06	0.962747664	-0.864224286	5.97E-06	4.05E-05	0.864224286	trans
cg00530579_ENSG00000169031-COL4A3	Male	-0.689405457	1.24E-06	0.121850106	0.154504748	4.62E-06	0.43436443	-0.730552026	1.42E-05	7.86E-05	0.730552026	trans
cg17106653_ENSG00000167077-MEI1	Male	0.894319351	1.05E-06	-0.139395153	0.183050481	3.99E-06	0.497898024	0.86529872	8.32E-06	5.25E-05	0.86529872	trans
cg23608297_ENSG00000199424-Y_RNA	Male	-0.915743573	2.10E-07	-0.011072945	0.917682668	9.77E-07	0.992087566	-0.888104044	1.13E-08	2.08E-07	0.888104044	trans
cg01255059_ENSG00000206711-Y_RNA	Male	-1.268529628	3.41E-07	-9.11E-18	0.567801716	1.49E-06	0.924538411	-1.188310043	3.91E-12	1.57E-10	1.188310043	trans
cg01255059_ENSG00000207439-Y_RNA	Male	-1.268529628	3.41E-07	-9.11E-18	0.567801716	1.49E-06	0.924538411	-1.188310043	3.91E-12	1.57E-10	1.188310043	trans
cg07830906_ENSG00000201881-Y_RNA	Male	-0.731699202	2.52E-07	-9.27E-18	0.769216246	1.15E-06	0.977912875	-0.723157322	3.96E-07	4.49E-06	0.723157322	trans
cg23073032_ENSG00000201314-Y_RNA	Male	0.981283063	3.39E-07	-0.055665583	0.573500147	1.49E-06	0.927168897	1.008578443	2.78E-07	3.33E-06	1.008578443	trans
cg11572138_ENSG00000150471-ADGRL3	Male	-1.308352613	1.29E-06	0.147958747	0.151049842	4.75E-06	0.426528134	-1.436803662	3.26E-06	2.52E-05	1.436803662	trans
cg08818130_ENSG00000081138-CDH7	Male	-1.16028978	2.02E-06	0.159996873	0.096881796	7.06E-06	0.29248535	-1.14325991	8.03E-06	5.11E-05	1.14325991	trans
cg26031613_ENSG00000201913-Y_RNA	Male	1.114659037	8.18E-07	0.100866334	0.242060765	3.21E-06	0.611422915	1.089313189	4.43E-07	4.93E-06	1.089313189	trans
cg16422816_ENSG00000199424-Y_RNA	Male	-0.838107357	2.16E-07	-0.011676458	0.920473736	1.00E-06	0.992418754	-0.846398951	1.99E-07	2.50E-06	0.846398951	trans
cg19703425_ENSG00000213057-C1orf220	Male	-1.432696203	5.15E-07	-0.079574816	0.386258718	2.14E-06	0.806069106	-1.325172556	1.63E-07	2.11E-06	1.325172556	trans
cg05279330_ENSG00000207466-Y_RNA	Male	-0.886730987	5.54E-07	0.075494493	0.360747635	2.28E-06	0.779392232	-1.006012795	9.99E-10	2.40E-08	1.006012795	trans
cg23974730_ENSG00000159958-TNFRSF13C	Male	0.953347432	3.87E-07	-0.0659007	0.516447245	1.67E-06	0.901231371	0.689115711	1.30E-05	7.36E-05	0.689115711	trans
cg04060288_ENSG00000148488-ST8SIA6	Male	-1.265504654	7.53E-07	-0.100517334	0.267119811	2.99E-06	0.654010954	-1.011352188	1.82E-05	9.42E-05	1.011352188	trans
cg24952959_ENSG00000202438-Y_RNA	Male	0.897171957	2.03E-07	-0.000469742	0.993843803	9.48E-07	0.999240397	0.916086634	7.29E-10	1.82E-08	0.916086634	trans
cg07474672_ENSG00000148488-ST8SIA6	Male	-0.966478966	2.24E-07	0.013669099	0.900987235	1.03E-06	0.991098473	-0.778301782	1.92E-05	9.82E-05	0.778301782	trans
cg23160136_ENSG00000200162-Y_RNA	Male	-0.930395014	2.37E-07	1.06E-18	0.858711461	1.09E-06	0.988314416	-0.910887856	5.75E-10	1.46E-08	0.910887856	trans
cg00326788_ENSG00000201412-Y_RNA	Male	-0.817102306	9.26E-07	0.131821915	0.219967951	3.58E-06	0.571585352	-0.890621146	6.29E-07	6.61E-06	0.890621146	trans
cg20757966_ENSG00000199285-Y_RNA	Male	-0.987770956	4.63E-07	0.075128983	0.440057509	1.95E-06	0.852997874	-1.044193272	4.88E-09	9.90E-08	1.044193272	trans
cg14995921_ENSG00000207258-Y_RNA	Male	-1.263757206	8.06E-07	0.096338984	0.25325128	3.17E-06	0.630974844	-1.134690528	4.00E-09	8.30E-08	1.134690528	trans
cg12420787_ENSG00000211695-TRGV9	Male	-0.929419345	5.19E-07	0.079334502	0.395359244	2.16E-06	0.816056623	-0.967687851	2.06E-07	2.58E-06	0.967687851	trans
cg10240127_ENSG00000202368-Y_RNA	Male	-1.126350434	2.26E-06	-8.33E-18	0.091498448	7.78E-06	0.27797056	-1.106061409	3.13E-11	1.05E-09	1.106061409	trans
cg07830906_ENSG00000101210-EEF1A2	Male	-0.979348738	2.78E-07	-0.018212976	0.747112423	1.25E-06	0.975372002	-0.96107012	6.45E-10	1.63E-08	0.96107012	trans
cg22580346_ENSG00000129538-RNASE1	Male	-1.064912728	8.47E-07	0.121969342	0.246278864	3.31E-06	0.618875689	-0.816098112	4.69E-06	3.36E-05	0.816098112	trans
cg06540372_ENSG00000155754-C2CD6	Male	-0.972456769	3.60E-07	0.064668377	0.583491497	1.57E-06	0.931567194	-0.94818612	8.33E-08	1.19E-06	0.94818612	trans
cg06738047_ENSG00000201277-Y_RNA	Male	1.117298951	2.68E-07	5.90E-18	0.78567102	1.21E-06	0.980000335	0.707096008	2.31E-06	1.92E-05	0.707096008	trans
cg16977073_ENSG00000232912-RERE-AS1	Male	-0.719609595	2.65E-07	0.026918087	0.794992446	1.20E-06	0.981285871	-0.734246709	1.83E-05	9.47E-05	0.734246709	trans
cg03035495_ENSG00000200085-Y_RNA	Male	-1.075084735	3.72E-07	0.072726485	0.568209235	1.61E-06	0.924773574	-1.020348372	6.06E-07	6.40E-06	1.020348372	trans
cg21204600_ENSG00000206978-Y_RNA	Male	-0.833960811	7.47E-07	0.11806437	0.2848743	2.97E-06	0.680860436	-0.873139722	8.97E-07	8.86E-06	0.873139722	trans
cg15976390_ENSG00000201881-Y_RNA	Male	-0.66696722	2.21E-07	-1.49E-18	0.962987197	1.02E-06	0.996101012	-0.755822784	1.24E-07	1.67E-06	0.755822784	trans
cg24856383_ENSG00000238845-Y_RNA	Male	1.492857123	2.81E-07	-0.026857489	0.762434731	1.26E-06	0.977036945	1.199295691	1.56E-07	2.03E-06	1.199295691	trans
cg06803261_ENSG00000122986-HVCN1	Male	-0.90340372	1.47E-06	0.11937458	0.145926459	5.35E-06	0.414494467	-0.950336957	2.26E-08	3.82E-07	0.950336957	trans
cg17158894_ENSG00000007129-CEACAM21	Male	-0.935687806	3.00E-07	0.047497499	0.715371102	1.33E-06	0.969563843	-0.890737034	7.26E-07	7.43E-06	0.890737034	trans
cg10387173_ENSG00000200463-SNORD118	Male	-1.309176839	2.77E-07	-0.031636685	0.777772069	1.24E-06	0.978903181	-1.199733871	2.59E-06	2.10E-05	1.199733871	trans
cg16068431_ENSG00000201314-Y_RNA	Male	-1.071392881	3.73E-07	0.056256858	0.585178412	1.61E-06	0.932198174	-1.00598236	2.70E-06	2.17E-05	1.00598236	trans
cg20150659_ENSG00000125618-PAX8	Male	-0.540335708	1.13E-06	0.232362575	0.194494112	4.24E-06	0.521340266	-0.79927421	1.26E-05	7.20E-05	0.79927421	trans
cg02129159_ENSG00000226237-GAS1RR	Male	-1.006865154	4.07E-07	-0.0549357	0.54215393	1.74E-06	0.913526522	-0.881802989	9.15E-06	5.65E-05	0.881802989	trans
cg25184805_ENSG00000207210-Y_RNA	Male	-1.361719662	3.22E-07	1.11E-17	0.685446131	1.42E-06	0.961784526	-1.327829979	5.58E-14	3.11E-12	1.327829979	trans
cg24856383_ENSG00000149534-MS4A2	Male	1.514046863	5.42E-07	-0.072788106	0.407245827	2.24E-06	0.82705447	1.357939451	1.96E-09	4.39E-08	1.357939451	trans
cg00743556_ENSG00000206905-Y_RNA	Male	-1.089664139	3.62E-07	-9.65E-18	0.612907021	1.57E-06	0.942205678	-0.879650166	5.44E-09	1.09E-07	0.879650166	trans
cg23579481_ENSG00000170476-MZB1	Male	-1.297378246	4.11E-07	-0.044542842	0.545172823	1.76E-06	0.914786074	-1.111519089	7.33E-08	1.06E-06	1.111519089	trans
cg20016068_ENSG00000199677-Y_RNA	Male	-0.627371095	2.38E-07	-0.008029606	0.946114551	1.09E-06	0.995857987	-0.712868576	1.42E-05	7.86E-05	0.712868576	trans
cg24347251_ENSG00000211892-IGHG4	Male	-1.027974407	1.91E-06	0.090350854	0.118792962	6.71E-06	0.348728878	-1.098198567	5.03E-11	1.61E-09	1.098198567	trans
cg20568108_ENSG00000199964-Y_RNA	Male	-2.104997522	2.86E-07	1.14E-18	0.79342872	1.28E-06	0.980984261	-1.912542224	1.93E-15	1.35E-13	1.912542224	trans
cg09591072_ENSG00000202001-Y_RNA	Male	1.324168656	3.82E-07	-0.035989993	0.595377362	1.65E-06	0.935372513	1.278269836	3.29E-11	1.09E-09	1.278269836	trans
cg24728770_ENSG00000201466-Y_RNA	Male	-0.81002469	2.45E-07	0.008876012	0.930346599	1.12E-06	0.993721173	-0.804544897	8.12E-07	8.15E-06	0.804544897	trans
cg20511807_ENSG00000100721-TCL1A	Male	0.910837654	2.81E-07	-0.013048405	0.815091065	1.26E-06	0.985209986	0.915160783	6.27E-10	1.59E-08	0.915160783	trans
cg05398648_ENSG00000159189-C1QC	Male	-1.150667314	7.70E-07	-0.11171494	0.299744162	3.05E-06	0.702602676	-1.223751831	1.01E-05	6.08E-05	1.223751831	trans
cg26541248_ENSG00000199424-Y_RNA	Male	-0.819095982	1.48E-06	0.175372651	0.15633092	5.40E-06	0.438418437	-0.957359056	1.97E-09	4.41E-08	0.957359056	trans
cg12607106_ENSG00000171097-KYAT1	Male	-1.42533276	3.51E-06	0.131733838	0.066014004	1.14E-05	0.207228885	-1.343897001	1.65E-08	2.91E-07	1.343897001	trans
cg03332734_ENSG00000201442-Y_RNA	Male	-1.443711758	2.79E-07	0.017511309	0.835858828	1.25E-06	0.988020863	-1.490003913	5.12E-09	1.03E-07	1.490003913	trans
cg16775224_ENSG00000003137-CYP26B1	Male	0.912150359	4.08E-07	0.052493534	0.572869875	1.75E-06	0.926775835	0.912814803	4.52E-07	5.01E-06	0.912814803	trans
cg10499042_ENSG00000185499-MUC1	Male	-1.01440368	3.19E-07	0.033814409	0.738723804	1.41E-06	0.973388356	-0.885072086	1.21E-05	6.99E-05	0.885072086	trans
cg10295807_ENSG00000152128-TMEM163	Male	-0.526775757	9.85E-07	0.149898643	0.239267024	3.77E-06	0.606715633	-0.726137322	1.19E-05	6.88E-05	0.726137322	trans
cg19335711_ENSG00000199964-Y_RNA	Male	-1.476227746	2.78E-07	-8.41E-19	0.851973806	1.25E-06	0.988314416	-1.347851862	2.96E-14	1.73E-12	1.347851862	trans
cg20983125_ENSG00000163519-TRAT1	Male	-0.727674741	2.39E-07	-0.001057556	0.992894436	1.10E-06	0.999240397	-0.725153218	6.63E-06	4.40E-05	0.725153218	trans
cg19432243_ENSG00000110944-IL23A	Male	-0.584470675	1.31E-06	0.192719882	0.181364698	4.83E-06	0.494279269	-0.788192914	3.82E-06	2.86E-05	0.788192914	trans
cg08690235_ENSG00000199964-Y_RNA	Male	-1.01314262	5.33E-07	4.75E-18	0.446182979	2.21E-06	0.857717779	-0.889075615	2.56E-09	5.57E-08	0.889075615	trans
cg27251155_ENSG00000101210-EEF1A2	Male	-0.851755218	2.78E-07	0.014882618	0.856347912	1.25E-06	0.988314416	-0.852635471	3.40E-07	3.94E-06	0.852635471	trans
cg16963484_ENSG00000167483-NIBAN3	Male	-0.679881421	1.00E-06	0.096533589	0.240004329	3.83E-06	0.608004451	-0.745373408	3.73E-06	2.81E-05	0.745373408	trans
cg18947032_ENSG00000202438-Y_RNA	Male	0.882727025	3.65E-07	-0.086568024	0.659277304	1.58E-06	0.955381775	0.925916485	7.87E-08	1.13E-06	0.925916485	trans
cg10387173_ENSG00000105088-OLFM2	Male	-1.35540808	4.20E-07	-0.059543453	0.574203744	1.79E-06	0.927457631	-1.284558667	4.07E-07	4.60E-06	1.284558667	trans
cg16798839_ENSG00000199203-Y_RNA	Male	-0.78836018	1.12E-06	0.102825255	0.215352497	4.22E-06	0.562693196	-0.805119353	6.29E-07	6.61E-06	0.805119353	trans
cg25407410_ENSG00000201442-Y_RNA	Male	-1.050460729	9.07E-07	0.112987206	0.267575577	3.51E-06	0.654802669	-1.054231309	5.25E-08	7.99E-07	1.054231309	trans
cg22503024_ENSG00000211892-IGHG4	Male	-0.903430456	3.62E-07	0.028683069	0.67602863	1.57E-06	0.960216069	-0.956938906	2.70E-10	7.42E-09	0.956938906	trans
cg02682924_ENSG00000206957-Y_RNA	Male	-0.789874407	7.63E-07	0.101660268	0.321794658	3.03E-06	0.733382054	-0.853631806	2.02E-06	1.72E-05	0.853631806	trans
cg19648023_ENSG00000202368-Y_RNA	Male	-1.386745199	6.42E-07	-4.31E-18	0.382863498	2.60E-06	0.802228637	-1.079682085	4.32E-10	1.13E-08	1.079682085	trans
cg15630394_ENSG00000207073-Y_RNA	Male	-0.782137826	1.23E-06	0.13358924	0.200638888	4.59E-06	0.534188917	-0.760041323	1.03E-05	6.18E-05	0.760041323	trans
cg08061367_ENSG00000202041-Y_RNA	Male	-0.659392533	3.50E-07	0.044605987	0.706863575	1.53E-06	0.967302503	-0.818281398	9.63E-06	5.87E-05	0.818281398	trans
cg20896351_ENSG00000211892-IGHG4	Male	-0.679215949	7.36E-07	0.105784264	0.336207814	2.93E-06	0.751590892	-0.803076663	6.75E-06	4.46E-05	0.803076663	trans
cg13370086_ENSG00000228065-LINC01515	Male	-1.041561611	9.13E-07	0.114240804	0.271356911	3.53E-06	0.661068589	-0.997138259	2.79E-06	2.23E-05	0.997138259	trans
cg04758826_ENSG00000155659-VSIG4	Male	-0.966362124	3.85E-06	0.198752223	0.064412893	1.24E-05	0.202668709	-1.135300531	2.67E-06	2.15E-05	1.135300531	trans
cg04015129_ENSG00000157570-TSPAN18	Male	-1.302504966	6.79E-07	-0.063814589	0.366327866	2.73E-06	0.784978711	-1.218564898	8.65E-09	1.64E-07	1.218564898	trans
cg20160035_ENSG00000199964-Y_RNA	Male	-0.931049029	2.51E-07	5.14E-20	0.992837278	1.14E-06	0.999240397	-0.929020949	3.89E-10	1.03E-08	0.929020949	trans
cg10501210_ENSG00000200008-Y_RNA	Male	-1.760060165	3.65E-07	9.83E-18	0.686812419	1.59E-06	0.962199716	-1.274666424	1.24E-17	1.13E-15	1.274666424	trans
cg22280068_ENSG00000159958-TNFRSF13C	Male	-0.974397335	2.58E-07	-0.002849393	0.971725976	1.17E-06	0.997031223	-0.798328219	1.57E-06	1.40E-05	0.798328219	trans
cg11435506_ENSG00000207365-Y_RNA	Male	0.420739256	8.49E-06	-0.315637849	0.029704081	2.46E-05	0.098647898	0.741637715	1.72E-05	9.04E-05	0.741637715	trans
cg08056069_ENSG00000202146-Y_RNA	Male	0.879536521	2.72E-07	0.009867634	0.928400629	1.23E-06	0.993444807	0.710409965	6.59E-06	4.38E-05	0.710409965	trans
cg18346106_ENSG00000159189-C1QC	Male	-0.833871991	9.31E-07	0.128758936	0.271514786	3.59E-06	0.661286704	-1.053655704	4.81E-07	5.28E-06	1.053655704	trans
cg25531986_ENSG00000201892-Y_RNA	Male	-0.729827783	2.04E-06	-1.12E-17	0.123932736	7.10E-06	0.361570804	-0.728182473	9.60E-06	5.86E-05	0.728182473	trans
cg22168087_ENSG00000170989-S1PR1	Male	0.907982113	9.41E-07	0.074549499	0.269633361	3.63E-06	0.658253237	0.8502304	3.02E-08	4.93E-07	0.8502304	trans
cg16115454_ENSG00000177359-ENSG00000177359	Male	-0.732790398	3.00E-06	0.160044226	0.084610281	9.95E-06	0.259213386	-0.81258754	1.44E-06	1.31E-05	0.81258754	trans
cg00685291_ENSG00000200008-Y_RNA	Male	0.76872123	3.16E-07	-7.06E-18	0.811320183	1.39E-06	0.98426108	0.826579214	4.60E-08	7.13E-07	0.826579214	trans
cg00044848_ENSG00000202001-Y_RNA	Male	-1.273355949	3.27E-07	0.018299639	0.787770627	1.44E-06	0.980246706	-1.193448414	5.11E-10	1.32E-08	1.193448414	trans
cg22168087_ENSG00000132704-FCRL2	Male	0.93875793	4.68E-07	0.031076969	0.551217496	1.97E-06	0.916595268	0.90345255	1.52E-09	3.50E-08	0.90345255	trans
cg20313696_ENSG00000201277-Y_RNA	Male	-0.806758945	3.15E-07	-4.68E-18	0.819747369	1.39E-06	0.985806768	-0.836309601	1.40E-08	2.52E-07	0.836309601	trans
cg18205030_ENSG00000199290-Y_RNA	Male	-1.368335415	7.84E-07	0.062267005	0.329611637	3.10E-06	0.743808664	-1.267533656	1.81E-09	4.10E-08	1.267533656	trans
cg15099537_ENSG00000199409-Y_RNA	Male	-0.918753684	2.91E-07	-2.78E-18	0.888546941	1.30E-06	0.989414894	-0.81558233	1.78E-07	2.28E-06	0.81558233	trans
cg19938179_ENSG00000164236-ANKRD33B	Male	-0.608128185	5.85E-07	0.099661343	0.448094356	2.40E-06	0.859222539	-0.752729739	2.85E-06	2.27E-05	0.752729739	trans
cg24170716_ENSG00000170476-MZB1	Male	-1.086139382	2.91E-07	0.009979137	0.902500812	1.30E-06	0.991503462	-0.934883213	1.51E-07	1.98E-06	0.934883213	trans
cg08935541_ENSG00000202001-Y_RNA	Male	-1.841133834	6.58E-07	0.07231698	0.399979281	2.65E-06	0.820349362	-1.013020638	5.90E-08	8.83E-07	1.013020638	trans
cg04343263_ENSG00000173369-C1QB	Male	-0.785076088	3.59E-07	0.042473055	0.734461083	1.56E-06	0.97301	-0.937972055	1.64E-05	8.73E-05	0.937972055	trans
cg05077566_ENSG00000207466-Y_RNA	Male	-1.324367738	4.81E-07	-0.062438801	0.549617082	2.02E-06	0.916164322	-1.020883895	3.93E-09	8.17E-08	1.020883895	trans
cg26930498_ENSG00000170476-MZB1	Male	-0.946997587	3.41E-07	-0.027962505	0.776349298	1.49E-06	0.978784683	-0.701862631	1.22E-05	7.01E-05	0.701862631	trans
cg23073032_ENSG00000201881-Y_RNA	Male	0.981283063	3.39E-07	6.68E-18	0.786319499	1.49E-06	0.980000335	1.001836011	3.94E-09	8.21E-08	1.001836011	trans
cg17969084_ENSG00000122986-HVCN1	Male	0.75492766	2.93E-07	0.010178926	0.913084072	1.31E-06	0.991990339	0.752200506	1.23E-06	1.15E-05	0.752200506	trans
cg24856383_ENSG00000201668-Y_RNA	Male	1.448648755	2.97E-07	0.011275025	0.907271171	1.32E-06	0.991990339	1.348524403	8.70E-09	1.65E-07	1.348524403	trans
cg10295807_ENSG00000198771-RCSD1	Male	-0.555057913	1.19E-06	0.152892596	0.227196097	4.44E-06	0.585473038	-0.724585866	8.02E-06	5.10E-05	0.724585866	trans
cg20571761_ENSG00000199440-Y_RNA	Male	-0.72721505	4.15E-07	0.051942095	0.654842225	1.77E-06	0.954170967	-0.739927973	1.59E-05	8.54E-05	0.739927973	trans
cg07512734_ENSG00000211892-IGHG4	Male	1.262082581	4.25E-07	-0.024667531	0.645467697	1.81E-06	0.952622731	1.167238	5.45E-11	1.74E-09	1.167238	trans
cg11806423_ENSG00000200600-Y_RNA	Male	-0.777598423	9.03E-07	0.10370126	0.303963649	3.50E-06	0.70874109	-0.819244869	1.39E-06	1.27E-05	0.819244869	trans
cg05226043_ENSG00000201913-Y_RNA	Male	-0.799666104	2.91E-07	0.006420831	0.947064566	1.30E-06	0.995982517	-0.839519612	6.88E-07	7.12E-06	0.839519612	trans
cg05162456_ENSG00000199424-Y_RNA	Male	-0.723400026	1.10E-06	0.108003064	0.251848775	4.14E-06	0.628674269	-0.860524949	1.58E-07	2.05E-06	0.860524949	trans
cg12420787_ENSG00000197616-MYH6	Male	-0.970355786	4.64E-07	0.053973111	0.597296863	1.95E-06	0.936294662	-0.924287407	3.35E-06	2.58E-05	0.924287407	trans
cg01752322_ENSG00000127074-RGS13	Male	-1.128783245	3.60E-07	0.023276078	0.773693905	1.57E-06	0.978523731	-0.969644232	5.37E-08	8.14E-07	0.969644232	trans
cg23436703_ENSG00000199756-Y_RNA	Male	-1.074361772	5.47E-07	1.05E-17	0.514389118	2.26E-06	0.900273904	-1.005490745	2.80E-10	7.66E-09	1.005490745	trans
cg10295807_ENSG00000143110-C1orf162	Male	-0.610572033	1.30E-06	0.146358614	0.216586734	4.81E-06	0.565188192	-0.770279601	2.08E-06	1.76E-05	0.770279601	trans
cg22504140_ENSG00000187955-COL14A1	Male	-1.126185132	4.90E-07	0.04547585	0.577127797	2.05E-06	0.928763308	-0.990692388	2.79E-07	3.34E-06	0.990692388	trans
cg08690623_ENSG00000242366-UGT1A8	Male	-0.71613375	1.63E-06	0.167861421	0.173581915	5.85E-06	0.477654503	-0.812033125	1.61E-05	8.61E-05	0.812033125	trans
cg18180710_ENSG00000212205-Y_RNA	Male	0.80438623	1.33E-06	-0.138267621	0.212965236	4.89E-06	0.558304029	0.900943575	2.16E-06	1.81E-05	0.900943575	trans
cg10946263_ENSG00000201913-Y_RNA	Male	-1.216152003	4.66E-07	0.045460504	0.609609222	1.96E-06	0.940644764	-1.244562227	2.12E-08	3.62E-07	1.244562227	trans
cg25033405_ENSG00000101210-EEF1A2	Male	-0.987096589	5.35E-07	-0.033568213	0.537769513	2.22E-06	0.911087398	-0.932610197	7.77E-09	1.50E-07	0.932610197	trans
cg21252088_ENSG00000199409-Y_RNA	Male	1.554203442	3.39E-07	3.13E-18	0.848850429	1.49E-06	0.988314416	1.340387459	9.72E-15	6.12E-13	1.340387459	trans
cg19776984_ENSG00000148488-ST8SIA6	Male	-1.083303283	4.01E-06	0.183340543	0.072572757	1.28E-05	0.225845959	-0.906772486	5.55E-06	3.83E-05	0.906772486	trans
cg19703425_ENSG00000200610-Y_RNA	Male	-1.232084034	4.98E-07	0.062963648	0.587217745	2.08E-06	0.932371949	-1.24117908	3.21E-06	2.49E-05	1.24117908	trans
cg01573457_ENSG00000201892-Y_RNA	Male	1.482783555	2.96E-07	-1.99E-20	0.996845773	1.32E-06	0.999351404	1.420217416	1.59E-13	8.22E-12	1.420217416	trans
cg01124926_ENSG00000206711-Y_RNA	Male	-1.030295399	4.56E-07	-8.45E-18	0.647388868	1.92E-06	0.952806887	-0.960983976	2.10E-10	5.91E-09	0.960983976	trans
cg01124926_ENSG00000207439-Y_RNA	Male	-1.030295399	4.56E-07	-8.45E-18	0.647388868	1.92E-06	0.952806887	-0.960983976	2.10E-10	5.91E-09	0.960983976	trans
cg20571761_ENSG00000202438-Y_RNA	Male	-0.910303709	3.13E-07	-0.003893679	0.943671787	1.39E-06	0.995384855	-0.921557899	8.29E-10	2.04E-08	0.921557899	trans
cg15131202_ENSG00000206792-Y_RNA	Male	-1.004444704	5.48E-07	-0.047385675	0.539364166	2.26E-06	0.911796198	-0.857946465	5.68E-08	8.55E-07	0.857946465	trans
cg23073032_ENSG00000169992-NLGN2	Male	0.945575132	4.23E-06	-0.171139704	0.070288064	1.34E-05	0.21931563	1.042926229	1.55E-07	2.02E-06	1.042926229	trans
cg04070200_ENSG00000212319-Y_RNA	Male	-0.843032226	3.39E-07	-0.013029915	0.884815391	1.49E-06	0.989414894	-0.855471427	1.35E-07	1.79E-06	0.855471427	trans
cg10548700_ENSG00000202438-Y_RNA	Male	0.885665035	3.48E-07	-0.00982849	0.864777082	1.52E-06	0.988314416	0.906494595	1.07E-09	2.55E-08	0.906494595	trans
cg23404528_ENSG00000202146-Y_RNA	Male	0.753296846	3.61E-07	-0.018579961	0.836169727	1.57E-06	0.98804499	0.773210696	6.44E-07	6.73E-06	0.773210696	trans
cg09554300_ENSG00000201913-Y_RNA	Male	0.696485339	1.01E-06	-0.113473088	0.300013891	3.84E-06	0.702936324	0.787581325	2.21E-06	1.85E-05	0.787581325	trans
cg06101079_ENSG00000003137-CYP26B1	Male	-1.16310206	3.14E-07	0.003504771	0.973143535	1.39E-06	0.997069315	-0.888518716	1.10E-06	1.05E-05	0.888518716	trans
cg11023174_ENSG00000207258-Y_RNA	Male	-0.826720536	8.53E-07	0.084796546	0.358765374	3.33E-06	0.777313333	-0.855859705	5.84E-08	8.76E-07	0.855859705	trans
cg23820097_ENSG00000202001-Y_RNA	Male	-1.66190949	3.30E-07	0.006221026	0.927505165	1.45E-06	0.993198315	-1.092240986	6.61E-08	9.73E-07	1.092240986	trans
cg14282280_ENSG00000201881-Y_RNA	Male	-0.625800271	4.19E-07	-1.11E-17	0.736992289	1.79E-06	0.97301	-0.619993663	1.26E-05	7.18E-05	0.619993663	trans
cg12074474_ENSG00000199801-Y_RNA	Male	-2.05546489	2.55E-06	2.26E-17	0.121309226	8.64E-06	0.35497312	-1.940371706	2.32E-12	9.75E-11	1.940371706	trans
cg10387173_ENSG00000070669-ASNS	Male	-1.374170131	5.08E-07	0.047681419	0.611502099	2.12E-06	0.94156593	-1.243533918	3.56E-07	4.10E-06	1.243533918	trans
cg14429748_ENSG00000207073-Y_RNA	Male	-1.341477649	3.25E-07	0.004556422	0.959414317	1.43E-06	0.996101012	-1.110654689	5.07E-07	5.52E-06	1.110654689	trans
cg13180315_ENSG00000169224-GCSAML	Male	0.549578584	1.91E-05	-0.256182873	0.016392136	4.97E-05	0.056056379	0.860695254	5.87E-08	8.79E-07	0.860695254	trans
cg15125392_ENSG00000202041-Y_RNA	Male	-0.673092337	4.49E-07	0.046683827	0.699576721	1.90E-06	0.964936892	-0.811278359	1.70E-05	8.98E-05	0.811278359	trans
cg17969084_ENSG00000132704-FCRL2	Male	0.841452373	4.41E-07	-0.019258422	0.715113171	1.87E-06	0.969509584	0.889821051	1.58E-09	3.63E-08	0.889821051	trans
cg04343263_ENSG00000159189-C1QC	Male	-0.86541181	4.05E-07	0.033566143	0.779550864	1.73E-06	0.979325349	-1.022031748	2.34E-06	1.93E-05	1.022031748	trans
cg19653415_ENSG00000120049-KCNIP2	Male	-1.239166532	9.88E-07	-0.076733886	0.320735102	3.78E-06	0.732006545	-0.947070543	6.85E-06	4.52E-05	0.947070543	trans
cg06567996_ENSG00000200085-Y_RNA	Male	-1.089533804	3.51E-07	0.012629933	0.903488292	1.53E-06	0.99160443	-0.993124308	8.72E-07	8.65E-06	0.993124308	trans
cg00109781_ENSG00000135144-DTX1	Male	-1.098627985	6.57E-07	-0.048355138	0.484941083	2.65E-06	0.88369936	-1.013015457	1.72E-09	3.91E-08	1.013015457	trans
cg15392109_ENSG00000143595-AQP10	Male	0.91450222	2.02E-06	-0.119551837	0.157948464	7.05E-06	0.442003213	0.970118002	1.11E-06	1.06E-05	0.970118002	trans
cg06320570_ENSG00000128815-WDFY4	Male	-1.081868537	1.01E-06	0.110071732	0.317636316	3.85E-06	0.727645725	-1.155124026	1.36E-05	7.63E-05	1.155124026	trans
cg14267705_ENSG00000198825-INPP5F	Male	-1.085392734	3.79E-07	0.017658253	0.852139306	1.64E-06	0.988314416	-0.871109472	1.88E-05	9.66E-05	0.871109472	trans
cg03974581_ENSG00000206792-Y_RNA	Male	-1.537675353	5.49E-07	0.034242994	0.591810184	2.26E-06	0.934467094	-1.306507494	6.86E-10	1.72E-08	1.306507494	trans
cg00489898_ENSG00000157570-TSPAN18	Male	-0.770352912	2.88E-06	0.144132735	0.112820432	9.62E-06	0.333864708	-0.926556137	2.22E-08	3.76E-07	0.926556137	trans
cg09095858_ENSG00000199409-Y_RNA	Male	-1.349176813	1.64E-05	3.52E-17	0.019909879	4.35E-05	0.067568984	-1.340981485	4.00E-12	1.60E-10	1.340981485	trans
cg10190863_ENSG00000200448-Y_RNA	Male	0.586436876	2.33E-06	-0.200054202	0.140639178	7.99E-06	0.401680798	0.78100079	8.92E-06	5.54E-05	0.78100079	trans
cg23634134_ENSG00000201602-Y_RNA	Male	0.763526736	4.89E-07	0.046428942	0.670591261	2.05E-06	0.958883717	0.761834702	3.32E-06	2.56E-05	0.761834702	trans
cg24819427_ENSG00000206792-Y_RNA	Male	-1.356074836	6.00E-07	0.053835481	0.547016954	2.45E-06	0.915533757	-1.104375664	2.22E-09	4.91E-08	1.104375664	trans
cg17421982_ENSG00000207466-Y_RNA	Male	-1.025794437	1.18E-06	-0.129809661	0.278648791	4.41E-06	0.671938934	-0.787033458	3.18E-07	3.73E-06	0.787033458	trans
cg12081434_ENSG00000206717-Y_RNA	Male	-0.76215857	2.52E-06	0.164662908	0.132366506	8.54E-06	0.382019442	-0.860672552	4.68E-06	3.36E-05	0.860672552	trans
cg23579481_ENSG00000164236-ANKRD33B	Male	-1.065852817	7.85E-07	0.070131435	0.424977339	3.10E-06	0.842421833	-1.12685666	1.43E-07	1.89E-06	1.12685666	trans
cg13868026_ENSG00000206905-Y_RNA	Male	-0.865852569	2.29E-06	3.28E-17	0.146166009	7.85E-06	0.415015985	-0.718488137	6.07E-06	4.11E-05	0.718488137	trans
cg07242776_ENSG00000199756-Y_RNA	Male	-1.026348234	5.34E-07	7.52E-18	0.626927068	2.21E-06	0.946909037	-0.99379339	2.56E-11	8.72E-10	0.99379339	trans
cg27015302_ENSG00000167371-PRRT2	Male	-1.03907401	1.38E-05	0.245835883	0.024320358	3.74E-05	0.081693616	-1.067183971	4.86E-06	3.46E-05	1.067183971	trans
cg17735372_ENSG00000170476-MZB1	Male	-1.319400585	5.06E-07	0.035131709	0.665518002	2.11E-06	0.957152472	-1.230334588	3.71E-09	7.77E-08	1.230334588	trans
cg09417761_ENSG00000200024-Y_RNA	Male	-1.427896729	3.77E-07	-0.011491422	0.897435383	1.63E-06	0.990612064	-1.012468775	1.04E-05	6.23E-05	1.012468775	trans
cg17522386_ENSG00000170989-S1PR1	Male	-1.169719662	2.16E-06	0.081470673	0.157351757	7.48E-06	0.440664915	-1.238412158	1.63E-11	5.75E-10	1.238412158	trans
cg04116297_ENSG00000226396-ENSG00000226396	Male	-0.654467543	1.17E-05	0.195777693	0.029200791	3.25E-05	0.097090641	-0.789731504	7.18E-07	7.36E-06	0.789731504	trans
cg07814977_ENSG00000207466-Y_RNA	Male	-1.030154672	5.64E-07	-0.055343077	0.607618723	2.32E-06	0.939996053	-0.924121576	1.91E-08	3.30E-07	0.924121576	trans
cg03465188_ENSG00000199285-Y_RNA	Male	-0.749489605	3.60E-07	-0.006878096	0.953131677	1.57E-06	0.996101012	-0.703007812	1.36E-05	7.59E-05	0.703007812	trans
cg12786023_ENSG00000207069-Y_RNA	Male	-0.89270922	5.55E-07	0.046087808	0.621886037	2.29E-06	0.945027075	-0.918286112	2.71E-07	3.26E-06	0.918286112	trans
cg17918184_ENSG00000189233-NUGGC	Male	-0.920315156	9.28E-06	0.182484439	0.037272856	2.66E-05	0.122339712	-1.009740298	3.50E-08	5.61E-07	1.009740298	trans
cg10801331_ENSG00000202438-Y_RNA	Male	-2.493948554	3.68E-07	0.003032664	0.942444177	1.60E-06	0.995298925	-2.321479219	3.30E-12	1.35E-10	2.321479219	trans
cg23404528_ENSG00000201277-Y_RNA	Male	0.916883722	3.61E-07	-7.39E-19	0.965849235	1.57E-06	0.996101012	0.925506497	1.04E-10	3.10E-09	0.925506497	trans
cg10801331_ENSG00000206797-Y_RNA	Male	-1.846921505	2.25E-06	0.120112516	0.155227123	7.75E-06	0.436053744	-1.809511141	4.05E-07	4.58E-06	1.809511141	trans
cg06176987_ENSG00000132704-FCRL2	Male	-0.899546114	8.76E-07	0.046216247	0.399011455	3.41E-06	0.8191447	-0.893330341	1.75E-08	3.05E-07	0.893330341	trans
cg10959048_ENSG00000117009-KMO	Male	-1.09632808	3.61E-07	0.003578845	0.971166411	1.57E-06	0.996845893	-0.956410279	9.52E-06	5.82E-05	0.956410279	trans
cg24473292_ENSG00000155754-C2CD6	Male	-1.018217736	5.18E-07	-0.035588573	0.677580912	2.15E-06	0.960576797	-1.035473439	2.25E-08	3.81E-07	1.035473439	trans
cg05898591_ENSG00000200060-Y_RNA	Male	1.26056676	6.34E-07	-0.069179747	0.55599146	2.57E-06	0.919339692	0.806689063	1.38E-06	1.26E-05	0.806689063	trans
cg26523590_ENSG00000201913-Y_RNA	Male	-1.07030166	1.83E-06	0.117024402	0.193774021	6.48E-06	0.519860895	-1.122864651	1.50E-07	1.97E-06	1.122864651	trans
cg13845724_ENSG00000120049-KCNIP2	Male	-0.903009122	1.63E-06	-0.103170739	0.219472264	5.87E-06	0.570710462	-0.765530064	7.38E-06	4.78E-05	0.765530064	trans
cg14408831_ENSG00000207293-Y_RNA	Male	-0.938736411	3.72E-07	0.005017407	0.963114503	1.61E-06	0.996101012	-0.928763373	3.44E-06	2.63E-05	0.928763373	trans
cg17271146_ENSG00000202146-Y_RNA	Male	-0.707201152	6.53E-07	0.061939834	0.551311696	2.64E-06	0.916595268	-0.702749579	1.23E-05	7.05E-05	0.702749579	trans
cg10183235_ENSG00000200060-Y_RNA	Male	-1.279813222	2.16E-05	-0.175704691	0.016693211	5.53E-05	0.057044771	-0.932474938	1.55E-05	8.39E-05	0.932474938	trans
cg01776479_ENSG00000179593-ALOX15B	Male	-1.004705642	5.69E-07	0.036204111	0.634369726	2.34E-06	0.94912834	-0.846150669	1.29E-06	1.19E-05	0.846150669	trans
cg08825286_ENSG00000199440-Y_RNA	Male	-1.179049256	7.68E-07	0.068544785	0.471043362	3.04E-06	0.874988592	-1.110090654	1.35E-06	1.24E-05	1.110090654	trans
cg09947026_ENSG00000201160-Y_RNA	Male	-1.045485535	8.74E-07	0.073948888	0.418805793	3.40E-06	0.837624576	-1.057489199	1.25E-06	1.16E-05	1.057489199	trans
cg24170716_ENSG00000164236-ANKRD33B	Male	-0.881374517	8.68E-07	-0.077370307	0.42574898	3.38E-06	0.843198322	-0.80770272	9.94E-06	6.01E-05	0.80770272	trans
cg22503024_ENSG00000135144-DTX1	Male	-0.861202847	3.86E-07	-0.004305422	0.959876503	1.66E-06	0.996101012	-0.865592516	2.12E-08	3.62E-07	0.865592516	trans
cg08818130_ENSG00000112964-GHR	Male	-1.22507216	4.92E-06	0.16573604	0.075373887	1.53E-05	0.233726369	-1.20711177	2.41E-06	1.98E-05	1.20711177	trans
cg09757838_ENSG00000199440-Y_RNA	Male	0.82854281	7.24E-07	-0.070805142	0.515697601	2.89E-06	0.900587267	0.794924473	4.85E-06	3.45E-05	0.794924473	trans
cg17971947_ENSG00000135144-DTX1	Male	-1.124306563	3.93E-06	-0.160455975	0.095174226	1.26E-05	0.287865203	-0.983545975	3.11E-07	3.65E-06	0.983545975	trans
cg14362780_ENSG00000201913-Y_RNA	Male	-0.887449608	7.28E-07	0.061398186	0.518762876	2.90E-06	0.902839103	-0.918911278	2.59E-07	3.12E-06	0.918911278	trans
cg25644567_ENSG00000201277-Y_RNA	Male	1.142931757	5.08E-07	6.92E-18	0.745090322	2.12E-06	0.974691055	0.677525082	1.02E-05	6.11E-05	0.677525082	trans
cg09676554_ENSG00000199711-Y_RNA	Male	-1.047840748	4.42E-07	-0.019016353	0.864307733	1.87E-06	0.988314416	-0.924287645	7.96E-06	5.07E-05	0.924287645	trans
ch.2.54406426R_ENSG00000187715-KBTBD12	Male	0.91798334	6.23E-07	-0.041182647	0.614442667	2.53E-06	0.942349772	0.907166397	3.61E-08	5.76E-07	0.907166397	trans
cg05154833_ENSG00000167483-NIBAN3	Male	-0.812603675	6.27E-07	0.030628995	0.611296316	2.54E-06	0.941511442	-0.861446851	3.96E-09	8.23E-08	0.861446851	trans
cg18343899_ENSG00000211892-IGHG4	Male	-1.538623406	6.26E-07	0.028984129	0.612500215	2.54E-06	0.942055343	-1.401899199	8.55E-12	3.20E-10	1.401899199	trans
cg23404528_ENSG00000201489-Y_RNA	Male	0.624742848	1.03E-05	-0.231947622	0.037287863	2.90E-05	0.122387164	0.75836388	5.12E-06	3.60E-05	0.75836388	trans
cg24856383_ENSG00000169224-GCSAML	Male	1.424612164	1.42E-06	-0.097070714	0.270561956	5.21E-06	0.659738595	1.309737638	6.57E-09	1.29E-07	1.309737638	trans
cg18180710_ENSG00000222467-Y_RNA	Male	0.811537253	3.94E-06	-0.171900791	0.097606578	1.26E-05	0.294388006	0.988281395	1.23E-07	1.65E-06	0.988281395	trans
cg16245706_ENSG00000211892-IGHG4	Male	-0.762569156	5.87E-07	0.035236771	0.65663183	2.40E-06	0.954453922	-0.753268223	1.18E-06	1.11E-05	0.753268223	trans
cg23183144_ENSG00000101210-EEF1A2	Male	-1.036740033	2.03E-06	-0.073074161	0.190072745	7.07E-06	0.512395634	-0.696409738	1.41E-05	7.80E-05	0.696409738	trans
cg00413587_ENSG00000239143-Y_RNA	Male	-1.078665327	1.07E-06	0.087115223	0.361208637	4.06E-06	0.77982375	-1.161040516	8.05E-07	8.10E-06	1.161040516	trans
cg05898161_ENSG00000199840-Y_RNA	Male	-1.631044756	3.98E-07	6.32E-19	0.973940327	1.71E-06	0.997173842	-1.136348675	6.08E-12	2.34E-10	1.136348675	trans
cg13027321_ENSG00000130635-COL5A1	Male	-1.203639437	6.01E-07	-0.04291942	0.648000212	2.45E-06	0.952806887	-1.115037907	5.95E-08	8.90E-07	1.115037907	trans
cg22193171_ENSG00000201442-Y_RNA	Male	-1.055283311	4.85E-07	0.034208243	0.803973417	2.03E-06	0.98219183	-0.75592137	1.60E-05	8.56E-05	0.75592137	trans
cg16964206_ENSG00000207466-Y_RNA	Male	-1.051605084	3.02E-06	-0.11538316	0.130870092	1.00E-05	0.378313944	-0.944843984	1.57E-07	2.05E-06	0.944843984	trans
cg06690353_ENSG00000202146-Y_RNA	Male	-0.820367747	6.84E-07	0.053025369	0.577948325	2.75E-06	0.929028754	-0.813330602	4.24E-07	4.75E-06	0.813330602	trans
cg13362012_ENSG00000207196-Y_RNA	Male	-0.766282629	5.81E-06	0.181712798	0.068106977	1.77E-05	0.21314665	-0.969510589	6.62E-08	9.75E-07	0.969510589	trans
cg12656219_ENSG00000222467-Y_RNA	Male	-0.883009858	4.29E-07	0.009997965	0.924547137	1.82E-06	0.992918338	-0.83696595	6.21E-06	4.19E-05	0.83696595	trans
cg07207099_ENSG00000201602-Y_RNA	Male	1.757401563	1.98E-05	0.130310772	0.020055448	5.13E-05	0.068047443	1.716454207	8.32E-09	1.59E-07	1.716454207	trans
cg17366173_ENSG00000201723-Y_RNA	Male	-1.037622555	7.53E-07	0.05466541	0.527435707	2.99E-06	0.907585979	-0.978168636	4.61E-07	5.09E-06	0.978168636	trans
cg12046362_ENSG00000202146-Y_RNA	Male	-0.678767091	1.13E-06	0.093810711	0.352393382	4.23E-06	0.770411983	-0.811806268	4.05E-07	4.57E-06	0.811806268	trans
cg11153505_ENSG00000199285-Y_RNA	Male	-0.646833769	6.81E-07	0.058854673	0.585854316	2.73E-06	0.932362977	-0.722086075	4.52E-06	3.27E-05	0.722086075	trans
cg19432243_ENSG00000201867-Y_RNA	Male	-0.875405647	1.17E-06	0.097585821	0.341009372	4.39E-06	0.757140564	-0.763489604	4.31E-06	3.14E-05	0.763489604	trans
cg08268925_ENSG00000171097-KYAT1	Male	-0.986550699	1.39E-06	0.082264126	0.287200837	5.11E-06	0.684105448	-0.871696081	4.29E-07	4.80E-06	0.871696081	trans
cg15001471_ENSG00000105205-CLC	Male	-1.210090797	6.86E-07	0.052911226	0.58705769	2.75E-06	0.932371949	-0.963415643	5.94E-06	4.04E-05	0.963415643	trans
cg06176987_ENSG00000188822-CNR2	Male	-0.894892153	6.89E-07	0.031638662	0.585365257	2.76E-06	0.932272555	-0.887093252	1.61E-08	2.84E-07	0.887093252	trans
cg05943251_ENSG00000202146-Y_RNA	Male	-0.753384599	6.94E-07	0.055672049	0.583289182	2.78E-06	0.931436838	-0.847636049	3.67E-07	4.21E-06	0.847636049	trans
cg06469326_ENSG00000199840-Y_RNA	Male	-0.866710081	3.25E-06	3.54E-17	0.124640308	1.07E-05	0.363268437	-0.74622587	9.57E-07	9.34E-06	0.74622587	trans
cg17593097_ENSG00000201351-Y_RNA	Male	-0.781373394	4.68E-07	0.014597971	0.869667229	1.97E-06	0.988314416	-0.772378566	2.13E-06	1.79E-05	0.772378566	trans
cg13535449_ENSG00000206905-Y_RNA	Male	-1.03473269	7.28E-07	-1.14E-17	0.559869275	2.90E-06	0.921676707	-0.803467552	1.45E-07	1.91E-06	0.803467552	trans
cg06803261_ENSG00000201466-Y_RNA	Male	-0.951819588	4.58E-07	0.011088825	0.891055562	1.93E-06	0.989852052	-0.985819634	6.54E-09	1.28E-07	0.985819634	trans
cg10859027_ENSG00000201277-Y_RNA	Male	-1.105057799	4.46E-07	-1.80E-18	0.918168903	1.89E-06	0.992087566	-0.963034399	5.15E-10	1.33E-08	0.963034399	trans
cg22240394_ENSG00000206905-Y_RNA	Male	-1.189472298	7.51E-07	8.74E-18	0.54925441	2.98E-06	0.915944424	-1.081033162	6.73E-12	2.57E-10	1.081033162	trans
cg07817705_ENSG00000202368-Y_RNA	Male	-1.437894095	6.67E-07	2.24E-18	0.61851334	2.68E-06	0.944176509	-1.420759137	2.92E-14	1.70E-12	1.420759137	trans
cg05865911_ENSG00000201277-Y_RNA	Male	1.071453022	6.51E-07	-9.43E-18	0.63652378	2.63E-06	0.949894793	0.892799624	5.32E-09	1.07E-07	0.892799624	trans
cg09608134_ENSG00000202001-Y_RNA	Male	1.32342404	8.54E-07	-0.053276865	0.485230739	3.33E-06	0.883894268	0.954560061	4.96E-07	5.42E-06	0.954560061	trans
cg07102783_ENSG00000199840-Y_RNA	Male	-1.087907758	4.75E-07	2.93E-18	0.872472076	1.99E-06	0.988314416	-0.982932995	6.42E-11	2.01E-09	0.982932995	trans
cg11540596_ENSG00000206905-Y_RNA	Male	-1.216450498	5.22E-07	3.74E-18	0.794205472	2.17E-06	0.980984261	-1.08254461	3.38E-11	1.12E-09	1.08254461	trans
cg17653352_ENSG00000201913-Y_RNA	Male	-0.892517933	6.12E-07	-0.044908488	0.679516832	2.49E-06	0.960823864	-0.848544644	5.06E-06	3.57E-05	0.848544644	trans
cg14924064_ENSG00000166707-ZCCHC18	Male	0.591703701	7.58E-06	-0.242367668	0.054924523	2.23E-05	0.175174737	0.796882551	4.68E-06	3.36E-05	0.796882551	trans
cg03079497_ENSG00000201277-Y_RNA	Male	0.818980809	1.37E-06	-2.19E-17	0.304747051	5.03E-06	0.710002373	0.777429756	1.40E-07	1.85E-06	0.777429756	trans
cg23073032_ENSG00000101210-EEF1A2	Male	1.306792083	4.49E-07	0.003875302	0.929927996	1.90E-06	0.993517242	1.330613119	6.60E-13	3.06E-11	1.330613119	trans
cg15577927_ENSG00000202368-Y_RNA	Male	0.814691124	6.07E-07	-2.71E-18	0.688004495	2.47E-06	0.962199716	0.788883791	2.40E-07	2.93E-06	0.788883791	trans
cg17969084_ENSG00000188822-CNR2	Male	0.827024873	5.28E-07	-0.014769545	0.791134713	2.19E-06	0.980586463	0.866483204	4.61E-09	9.42E-08	0.866483204	trans
cg06032500_ENSG00000207196-Y_RNA	Male	-0.59091658	1.74E-06	0.181169396	0.242093537	6.19E-06	0.611486143	-0.78011967	5.81E-06	3.97E-05	0.78011967	trans
cg04463911_ENSG00000201034-Y_RNA	Male	-0.820799709	4.79E-07	-0.016346832	0.879841789	2.01E-06	0.98888417	-0.883635584	6.11E-07	6.45E-06	0.883635584	trans
cg16775224_ENSG00000199580-Y_RNA	Male	0.95342582	1.48E-05	0.147526749	0.028478329	3.99E-05	0.094837422	0.763233778	8.26E-06	5.22E-05	0.763233778	trans
cg25300757_ENSG00000199398-Y_RNA	Male	-0.724764742	4.84E-07	0.01536048	0.871782582	2.03E-06	0.988314416	-0.743615761	2.11E-06	1.78E-05	0.743615761	trans
cg22280068_ENSG00000238560-Y_RNA	Male	-0.914254237	6.01E-07	0.036730084	0.704182306	2.45E-06	0.9665478	-0.841589614	1.18E-06	1.11E-05	0.841589614	trans
cg12046362_ENSG00000201277-Y_RNA	Male	-0.826168994	1.13E-06	-1.70E-17	0.379016751	4.23E-06	0.798158779	-0.899106644	1.45E-09	3.37E-08	0.899106644	trans
cg22108143_ENSG00000110944-IL23A	Male	-1.197208104	5.62E-07	0.04125649	0.762591978	2.31E-06	0.977036945	-1.162654387	2.64E-07	3.18E-06	1.162654387	trans
cg15405368_ENSG00000199424-Y_RNA	Male	0.729114134	5.58E-07	-0.026092057	0.768184573	2.30E-06	0.977758151	0.833552325	8.09E-08	1.16E-06	0.833552325	trans
cg20005344_ENSG00000202368-Y_RNA	Male	-1.413007844	6.87E-07	-2.92E-18	0.625757919	2.76E-06	0.946511431	-1.182478366	1.19E-11	4.34E-10	1.182478366	trans
cg12283439_ENSG00000199964-Y_RNA	Male	-1.323252041	4.94E-07	-7.81E-19	0.873139539	2.07E-06	0.988314416	-1.104789941	1.39E-11	4.99E-10	1.104789941	trans
cg10859027_ENSG00000202146-Y_RNA	Male	-0.907897626	4.46E-07	-0.002930345	0.974447706	1.89E-06	0.997173842	-0.831005477	4.63E-07	5.11E-06	0.831005477	trans
cg25033405_ENSG00000201881-Y_RNA	Male	-0.732217614	6.28E-07	1.18E-17	0.69862261	2.55E-06	0.964748357	-0.716271992	1.97E-06	1.68E-05	0.716271992	trans
cg10959048_ENSG00000122224-LY9	Male	-1.068446657	7.06E-07	0.047837219	0.621634813	2.82E-06	0.945027075	-1.030369098	1.53E-06	1.37E-05	1.030369098	trans
cg16589950_ENSG00000207189-Y_RNA	Male	-1.246606105	1.87E-06	0.105028266	0.236103035	6.59E-06	0.601399317	-1.291385281	2.42E-07	2.96E-06	1.291385281	trans
cg23798064_ENSG00000207303-Y_RNA	Male	-0.896906006	7.22E-07	0.061803075	0.613556761	2.88E-06	0.942349772	-0.962399672	2.01E-06	1.71E-05	0.962399672	trans
cg16565439_ENSG00000197616-MYH6	Male	-0.964771919	6.93E-07	0.046397078	0.640359069	2.78E-06	0.951451767	-0.978430155	1.82E-06	1.58E-05	0.978430155	trans
cg16062368_ENSG00000100721-TCL1A	Male	-1.624846389	5.50E-07	0.013200624	0.808239714	2.27E-06	0.98356423	-0.958281073	2.81E-07	3.36E-06	0.958281073	trans
cg15001471_ENSG00000105088-OLFM2	Male	-1.164136552	1.27E-06	0.097178914	0.351202763	4.71E-06	0.768771661	-1.158467388	1.89E-07	2.40E-06	1.158467388	trans
cg19703425_ENSG00000166707-ZCCHC18	Male	-1.287240757	6.48E-07	-0.04450161	0.690885598	2.62E-06	0.96231381	-1.134074839	1.86E-05	9.57E-05	1.134074839	trans
cg10295807_ENSG00000083454-P2RX5	Male	-0.682699436	1.90E-06	0.109223652	0.235749997	6.70E-06	0.600713203	-0.818811421	1.04E-07	1.43E-06	0.818811421	trans
cg08038637_ENSG00000129538-RNASE1	Male	-1.071393032	4.19E-06	0.145145451	0.10721803	1.33E-05	0.319584776	-1.148588343	1.40E-08	2.52E-07	1.148588343	trans
cg09299773_ENSG00000199801-Y_RNA	Male	-1.305222979	5.84E-07	4.64E-18	0.769967609	2.39E-06	0.978004939	-1.162339036	7.55E-12	2.86E-10	1.162339036	trans
cg25131461_ENSG00000206978-Y_RNA	Male	-1.074370295	6.64E-07	0.040420155	0.680582593	2.68E-06	0.961286029	-1.108507749	3.31E-08	5.34E-07	1.108507749	trans
cg09363777_ENSG00000201723-Y_RNA	Male	-0.944512573	1.84E-06	0.099023988	0.246242562	6.51E-06	0.618805426	-0.959082935	3.32E-07	3.87E-06	0.959082935	trans
cg04665311_ENSG00000158528-PPP1R9A	Male	-0.708324667	7.80E-07	0.061074151	0.587779222	3.08E-06	0.93243572	-0.703249253	1.94E-05	9.89E-05	0.703249253	trans
cg12291533_ENSG00000201442-Y_RNA	Male	-0.764483052	7.86E-07	0.058635113	0.584948494	3.11E-06	0.932044454	-0.779435645	4.47E-06	3.24E-05	0.779435645	trans
cg18346106_ENSG00000173372-C1QA	Male	-0.750045494	2.51E-06	0.162377854	0.183637336	8.51E-06	0.499164826	-0.997818813	2.54E-06	2.07E-05	0.997818813	trans
cg13159372_ENSG00000202368-Y_RNA	Male	-0.995573147	3.82E-06	9.34E-18	0.121205168	1.23E-05	0.354785249	-0.906153599	7.68E-09	1.48E-07	0.906153599	trans
cg04938082_ENSG00000202438-Y_RNA	Male	-1.0903445	8.20E-07	0.029171538	0.565136617	3.22E-06	0.92420348	-1.049081806	1.86E-10	5.29E-09	1.049081806	trans
cg20176706_ENSG00000207466-Y_RNA	Male	1.32842723	2.27E-06	-0.093589589	0.204755221	7.79E-06	0.542313178	1.375455124	5.57E-10	1.42E-08	1.375455124	trans
cg02820445_ENSG00000202146-Y_RNA	Male	-0.996449371	3.22E-06	0.168566006	0.144581329	1.06E-05	0.411293147	-0.860240416	3.01E-07	3.56E-06	0.860240416	trans
cg15128141_ENSG00000238723-Y_RNA	Male	0.852958418	1.63E-06	-0.105376943	0.286611509	5.86E-06	0.68316234	0.900011054	1.07E-06	1.02E-05	0.900011054	trans
cg14989959_ENSG00000206792-Y_RNA	Male	1.108842555	4.73E-07	-0.000970034	0.988714044	1.99E-06	0.999003341	1.14862631	1.55E-10	4.46E-09	1.14862631	trans
cg02792740_ENSG00000116815-CD58	Male	0.563539409	4.87E-06	-0.206155826	0.096348421	1.52E-05	0.291040914	0.772867298	9.12E-06	5.63E-05	0.772867298	trans
cg06955954_ENSG00000169031-COL4A3	Male	-1.007129698	6.00E-06	0.098836505	0.07829792	1.82E-05	0.241786167	-0.999281832	6.88E-09	1.34E-07	0.999281832	trans
cg00935234_ENSG00000201881-Y_RNA	Male	-0.77474282	5.47E-07	-5.36E-18	0.859097497	2.26E-06	0.988314416	-0.733450315	1.17E-06	1.10E-05	0.733450315	trans
cg00545295_ENSG00000158887-MPZ	Male	0.824347735	7.44E-07	-0.067858229	0.639908103	2.96E-06	0.951329818	0.902340277	9.24E-07	9.07E-06	0.902340277	trans
cg13799853_ENSG00000206699-Y_RNA	Male	0.65590149	1.05E-05	-0.214057262	0.04535941	2.96E-05	0.146873942	0.782281525	3.15E-06	2.46E-05	0.782281525	trans
cg12129912_ENSG00000200008-Y_RNA	Male	1.273905446	8.78E-07	9.85E-18	0.54439657	3.42E-06	0.914651774	1.259472276	4.28E-17	3.67E-15	1.259472276	trans
cg05516051_ENSG00000238933-Y_RNA	Male	-0.818464969	6.49E-07	0.035520521	0.739991451	2.62E-06	0.973918474	-0.833082356	2.61E-06	2.11E-05	0.833082356	trans
cg26543311_ENSG00000199756-Y_RNA	Male	-4.685554395	5.33E-07	1.64E-18	0.904427639	2.20E-06	0.991700323	-2.582840684	6.21E-08	9.24E-07	2.582840684	trans
cg14924064_ENSG00000206816-Y_RNA	Male	0.682136525	1.38E-06	-0.102104771	0.351058968	5.06E-06	0.768603068	0.827359872	7.75E-07	7.84E-06	0.827359872	trans
cg12500767_ENSG00000202001-Y_RNA	Male	-1.150951715	8.00E-07	0.038696766	0.606215624	3.15E-06	0.939961109	-0.878023345	1.95E-07	2.46E-06	0.878023345	trans
cg24605553_ENSG00000143869-GDF7	Male	0.842480542	5.50E-07	-0.020072836	0.882929973	2.27E-06	0.989397279	0.715201113	1.11E-05	6.52E-05	0.715201113	trans
cg21543103_ENSG00000130822-PNCK	Male	-0.918305015	5.25E-07	0.009095676	0.926664858	2.18E-06	0.993092368	-0.880876891	1.07E-06	1.02E-05	0.880876891	trans
cg15113413_ENSG00000200605-Y_RNA	Male	-1.462996925	1.23E-06	-0.06657037	0.397523291	4.59E-06	0.817997016	-1.211904134	9.28E-07	9.10E-06	1.211904134	trans
cg15391723_ENSG00000201006-Y_RNA	Male	-1.220849632	7.93E-07	0.035613137	0.619586721	3.13E-06	0.94472957	-1.029086024	9.83E-09	1.84E-07	1.029086024	trans
cg19691410_ENSG00000202146-Y_RNA	Male	-0.870441465	1.05E-06	0.075237781	0.469783573	3.97E-06	0.874314106	-0.9030653	1.27E-08	2.31E-07	0.9030653	trans
cg15315714_ENSG00000201314-Y_RNA	Male	-0.96670915	8.72E-07	0.057603689	0.567060282	3.39E-06	0.924440356	-0.957129435	1.22E-06	1.14E-05	0.957129435	trans
cg10295807_ENSG00000117009-KMO	Male	-0.600407882	9.83E-07	0.082807189	0.504274885	3.76E-06	0.895163938	-0.696578837	1.93E-05	9.83E-05	0.696578837	trans
cg27513510_ENSG00000144278-GALNT13	Male	-0.94768221	9.25E-07	0.063831631	0.536477193	3.57E-06	0.910945619	-0.955836691	5.10E-06	3.59E-05	0.955836691	trans
cg14203970_ENSG00000199755-Y_RNA	Male	-1.445781282	3.36E-06	0.137901107	0.148322155	1.10E-05	0.420317561	-1.603448284	1.05E-06	1.01E-05	1.603448284	trans
cg23239675_ENSG00000202368-Y_RNA	Male	-1.092981093	5.17E-07	2.72E-19	0.970157117	2.15E-06	0.996543764	-0.848366031	2.33E-08	3.93E-07	0.848366031	trans
cg20426275_ENSG00000187955-COL14A1	Male	-1.164339365	7.78E-07	-0.036631988	0.648520524	3.08E-06	0.953002441	-0.933341543	2.32E-06	1.92E-05	0.933341543	trans
cg16936864_ENSG00000201680-Y_RNA	Male	-0.761381435	1.04E-06	0.080778369	0.488509832	3.95E-06	0.886035631	-0.790201122	1.26E-05	7.19E-05	0.790201122	trans
cg04608651_ENSG00000200008-Y_RNA	Male	0.915168026	1.62E-06	1.72E-17	0.315481532	5.82E-06	0.724648914	1.0671597	2.92E-13	1.44E-11	1.0671597	trans
cg00935234_ENSG00000101210-EEF1A2	Male	-1.032246232	7.02E-07	0.018681002	0.729222094	2.81E-06	0.972377878	-0.975222626	3.30E-09	6.99E-08	0.975222626	trans
cg17324671_ENSG00000206699-Y_RNA	Male	-0.679752318	5.76E-07	0.015340323	0.889020908	2.36E-06	0.989414894	-0.714195233	1.38E-05	7.70E-05	0.714195233	trans
cg09480417_ENSG00000222467-Y_RNA	Male	-1.008933423	8.20E-07	-0.052533983	0.632456904	3.22E-06	0.948869841	-0.88066346	1.41E-05	7.81E-05	0.88066346	trans
cg00137264_ENSG00000201955-RNY3P1	Male	-0.646793807	3.72E-05	0.273100486	0.013987623	8.91E-05	0.048150967	-0.801443597	4.82E-06	3.43E-05	0.801443597	trans
cg13458720_ENSG00000200162-Y_RNA	Male	-2.179021659	6.28E-07	8.36E-19	0.838210383	2.55E-06	0.988069024	-1.963667676	1.45E-14	8.90E-13	1.963667676	trans
cg17158894_ENSG00000105088-OLFM2	Male	-0.899121881	3.85E-06	0.239355719	0.137471246	1.24E-05	0.394201144	-0.954609846	3.95E-06	2.94E-05	0.954609846	trans
cg00516582_ENSG00000007129-CEACAM21	Male	-0.725206577	2.27E-06	0.112953942	0.234998018	7.81E-06	0.599428507	-0.800698184	1.20E-07	1.62E-06	0.800698184	trans
cg22027573_ENSG00000007129-CEACAM21	Male	-0.90261772	6.63E-07	-0.021832516	0.806100661	2.67E-06	0.982730763	-0.704968993	1.11E-05	6.52E-05	0.704968993	trans
cg06723626_ENSG00000201160-Y_RNA	Male	-0.751144316	6.71E-07	0.027890416	0.799695324	2.70E-06	0.982160015	-0.810088667	7.75E-07	7.84E-06	0.810088667	trans
cg21543103_ENSG00000203635-ENSG00000203635	Male	-1.056745639	8.90E-07	0.032258073	0.603231016	3.45E-06	0.938648165	-0.929941685	9.10E-08	1.28E-06	0.929941685	trans
cg05470459_ENSG00000214279-SCART1	Male	-1.337457944	5.65E-07	0.004420018	0.951912506	2.32E-06	0.996101012	-1.42645791	4.79E-12	1.89E-10	1.42645791	trans
cg11348583_ENSG00000199840-Y_RNA	Male	-1.039246545	7.60E-07	-5.93E-18	0.708578549	3.01E-06	0.967636977	-1.093238677	1.81E-13	9.21E-12	1.093238677	trans
cg15001471_ENSG00000007129-CEACAM21	Male	-1.127080157	1.05E-06	0.054628859	0.514280607	4.00E-06	0.900256273	-1.045079829	7.11E-08	1.04E-06	1.045079829	trans
cg22150680_ENSG00000211892-IGHG4	Male	-1.239265389	6.62E-07	-0.012768085	0.817433255	2.67E-06	0.985269208	-1.218059663	8.28E-12	3.11E-10	1.218059663	trans
cg17271146_ENSG00000201277-Y_RNA	Male	-0.86077783	6.53E-07	4.29E-18	0.829927365	2.64E-06	0.987172796	-0.779134802	1.05E-07	1.44E-06	0.779134802	trans
cg02792740_ENSG00000101935-AMMECR1	Male	0.682164693	1.80E-06	-0.11953146	0.301453491	6.40E-06	0.704889641	0.797348181	4.11E-06	3.03E-05	0.797348181	trans
cg11815008_ENSG00000007129-CEACAM21	Male	-0.534615085	2.51E-06	0.163683602	0.216883673	8.54E-06	0.565823732	-0.690146612	7.81E-06	5.00E-05	0.690146612	trans
cg12390014_ENSG00000187955-COL14A1	Male	-0.911043764	9.08E-07	0.048748328	0.599603408	3.51E-06	0.936990319	-0.770766906	9.15E-06	5.64E-05	0.770766906	trans
cg17265961_ENSG00000206792-Y_RNA	Male	-1.463085368	1.23E-06	-0.062034052	0.444135171	4.57E-06	0.856392476	-0.759958789	1.28E-05	7.28E-05	0.759958789	trans
cg02668903_ENSG00000206792-Y_RNA	Male	-1.235871714	5.61E-06	0.123910113	0.097577323	1.72E-05	0.294317635	-1.068291148	5.74E-09	1.14E-07	1.068291148	trans
cg00489898_ENSG00000101255-TRIB3	Male	-0.692597951	2.58E-06	0.157717662	0.212469197	8.75E-06	0.557291523	-0.80937413	4.41E-06	3.20E-05	0.80937413	trans
cg03485681_ENSG00000200085-Y_RNA	Male	-1.311071081	1.02E-06	0.056907883	0.542838469	3.89E-06	0.914163139	-1.239909244	4.56E-07	5.05E-06	1.239909244	trans
cg10869830_ENSG00000199801-Y_RNA	Male	1.115582555	6.20E-07	-2.26E-18	0.896536604	2.52E-06	0.990421968	1.031707214	8.53E-12	3.19E-10	1.031707214	trans
cg24304928_ENSG00000199285-Y_RNA	Male	-1.224548236	6.09E-07	0.009946706	0.912993078	2.48E-06	0.991990339	-1.284571599	2.30E-08	3.89E-07	1.284571599	trans
cg03861379_ENSG00000206792-Y_RNA	Male	-1.575672682	6.39E-07	-0.012034759	0.871229156	2.59E-06	0.988314416	-1.339997885	2.14E-10	6.01E-09	1.339997885	trans
cg06690353_ENSG00000201277-Y_RNA	Male	-0.998519824	6.84E-07	4.31E-18	0.814121616	2.75E-06	0.984929308	-0.991253968	1.32E-11	4.76E-10	0.991253968	trans
cg10039163_ENSG00000178971-CTC1	Male	-0.737204387	7.69E-07	0.039983183	0.727537948	3.05E-06	0.972377878	-0.779677635	1.93E-05	9.86E-05	0.779677635	trans
cg21830932_ENSG00000200600-Y_RNA	Male	-1.005360311	9.95E-07	0.051645982	0.56683398	3.80E-06	0.924440356	-0.981659674	1.61E-07	2.09E-06	0.981659674	trans
cg13614887_ENSG00000201351-Y_RNA	Male	-0.880911638	7.87E-07	-0.03042965	0.717099406	3.11E-06	0.969984689	-0.840573712	1.10E-07	1.50E-06	0.840573712	trans
cg04695233_ENSG00000202001-Y_RNA	Male	-1.258537883	2.66E-06	0.096607793	0.212359689	8.97E-06	0.557110303	-1.080551189	7.26E-08	1.06E-06	1.080551189	trans
cg13844904_ENSG00000199840-Y_RNA	Male	-1.28298195	7.76E-07	-5.98E-18	0.730350627	3.07E-06	0.972507744	-1.132842719	2.36E-11	8.09E-10	1.132842719	trans
cg08446682_ENSG00000207466-Y_RNA	Male	-1.347591894	9.99E-07	0.066883745	0.568693619	3.81E-06	0.924790939	-1.055967657	2.17E-09	4.83E-08	1.055967657	trans
cg19691410_ENSG00000201277-Y_RNA	Male	-1.059467612	1.05E-06	1.21E-17	0.544204721	3.97E-06	0.914651774	-1.022623256	1.24E-12	5.48E-11	1.022623256	trans
cg10946263_ENSG00000061337-LZTS1	Male	-1.198796346	1.71E-06	0.084142264	0.335015666	6.10E-06	0.749905116	-1.219394912	5.83E-08	8.74E-07	1.219394912	trans
cg04518477_ENSG00000204019-CT83	Male	0.921022691	1.07E-06	-0.026126419	0.538176301	4.06E-06	0.911417927	0.876707942	4.55E-09	9.30E-08	0.876707942	trans
cg00837832_ENSG00000207466-Y_RNA	Male	-0.900654661	1.01E-06	0.061198598	0.57184544	3.84E-06	0.926298894	-0.849041537	2.90E-07	3.45E-06	0.849041537	trans
cg13027321_ENSG00000158887-MPZ	Male	-1.193443126	6.71E-07	-0.017678071	0.861055838	2.70E-06	0.988314416	-0.938520756	8.95E-06	5.55E-05	0.938520756	trans
cg12361387_ENSG00000201892-Y_RNA	Male	-1.040146563	1.69E-06	5.19E-18	0.342041211	6.04E-06	0.757946703	-0.915164374	2.61E-09	5.67E-08	0.915164374	trans
cg13845724_ENSG00000238560-Y_RNA	Male	-0.83523761	1.13E-06	0.063492272	0.511701933	4.26E-06	0.898673241	-0.860342004	8.42E-07	8.40E-06	0.860342004	trans
cg03735043_ENSG00000214279-SCART1	Male	-0.900535242	9.02E-07	0.039989132	0.645590934	3.50E-06	0.95269944	-0.895952576	1.22E-08	2.23E-07	0.895952576	trans
cg02588528_ENSG00000206792-Y_RNA	Male	-2.644987283	1.27E-06	0.041595542	0.458599847	4.72E-06	0.866476032	-1.778332756	4.17E-08	6.53E-07	1.778332756	trans
cg09531520_ENSG00000201277-Y_RNA	Male	1.027342532	1.11E-06	1.48E-17	0.52583496	4.19E-06	0.906688144	0.672966939	8.43E-06	5.30E-05	0.672966939	trans
cg21520564_ENSG00000149534-MS4A2	Male	-1.106341235	9.19E-07	0.040728592	0.641986955	3.55E-06	0.951841357	-1.158252154	3.08E-07	3.63E-06	1.158252154	trans
cg05943251_ENSG00000201277-Y_RNA	Male	-0.916990532	6.94E-07	-3.68E-18	0.850320191	2.78E-06	0.988314416	-0.980662746	1.12E-10	3.32E-09	0.980662746	trans
cg19238031_ENSG00000201277-Y_RNA	Male	-2.679452699	8.37E-07	-5.22E-18	0.70508692	3.28E-06	0.9665478	-1.87682421	5.16E-10	1.33E-08	1.87682421	trans
cg08877853_ENSG00000207209-Y_RNA	Male	-0.830737558	8.42E-07	0.041523233	0.703056739	3.29E-06	0.966388679	-0.766211703	9.45E-06	5.79E-05	0.766211703	trans
cg24311207_ENSG00000187715-KBTBD12	Male	0.668466218	7.22E-06	-0.185043517	0.082465811	2.14E-05	0.253303538	0.84613877	2.84E-07	3.39E-06	0.84613877	trans
cg08061367_ENSG00000206582-Y_RNA	Male	-0.740212128	2.85E-06	0.136128745	0.210327975	9.53E-06	0.553228028	-0.801683301	1.05E-05	6.28E-05	0.801683301	trans
cg21360245_ENSG00000201277-Y_RNA	Male	-0.986721654	3.18E-06	2.96E-17	0.189043028	1.05E-05	0.510188303	-0.822406306	3.96E-08	6.24E-07	0.822406306	trans
cg16972508_ENSG00000144290-SLC4A10	Male	-1.207420083	3.70E-06	-0.124076001	0.164705419	1.19E-05	0.457545206	-0.927042584	1.65E-05	8.75E-05	0.927042584	trans
cg11432526_ENSG00000179593-ALOX15B	Male	-1.326692011	1.76E-06	0.068464973	0.346871902	6.27E-06	0.763738652	-1.293189588	1.36E-08	2.45E-07	1.293189588	trans
cg24728770_ENSG00000200605-Y_RNA	Male	-0.738885368	9.06E-07	0.045929131	0.67438547	3.51E-06	0.959964465	-0.710191875	1.23E-05	7.08E-05	0.710191875	trans
cg06803261_ENSG00000200605-Y_RNA	Male	-0.89097426	6.68E-07	-0.008501693	0.922342997	2.69E-06	0.992696088	-0.809171015	2.09E-06	1.77E-05	0.809171015	trans
cg07436822_ENSG00000202001-Y_RNA	Male	-1.144054767	3.40E-06	0.107851265	0.18131996	1.11E-05	0.494187601	-0.845290102	8.66E-07	8.60E-06	0.845290102	trans
cg06176987_ENSG00000010671-BTK	Male	-0.810728945	1.49E-06	0.065431962	0.419021662	5.43E-06	0.837847554	-0.840319606	2.48E-07	3.01E-06	0.840319606	trans
cg20381798_ENSG00000100276-RASL10A	Male	2.042858608	5.82E-06	-0.147321982	0.107454379	1.77E-05	0.320126332	1.839754531	8.54E-06	5.35E-05	1.839754531	trans
cg19238031_ENSG00000202146-Y_RNA	Male	-2.201395027	8.37E-07	-0.023129729	0.747483942	3.28E-06	0.975489216	-1.35782148	1.62E-05	8.67E-05	1.35782148	trans
cg04662079_ENSG00000158887-MPZ	Male	-0.944322978	1.39E-06	0.074902381	0.454300274	5.10E-06	0.863438299	-0.898715329	3.42E-06	2.62E-05	0.898715329	trans
cg17096979_ENSG00000159958-TNFRSF13C	Male	-1.550475071	9.54E-07	0.031753596	0.663919595	3.67E-06	0.956613015	-1.237139893	1.10E-07	1.50E-06	1.237139893	trans
cg09802689_ENSG00000021826-CPS1	Male	0.836726466	2.98E-05	-0.230371945	0.021303386	7.34E-05	0.072065208	0.940448081	9.36E-07	9.17E-06	0.940448081	trans
cg04463911_ENSG00000201228-Y_RNA	Male	-0.805959463	4.65E-06	0.150224773	0.137084934	1.46E-05	0.393295989	-0.957807102	2.95E-08	4.83E-07	0.957807102	trans
cg06955954_ENSG00000010671-BTK	Male	-0.98085213	1.55E-06	-0.05752793	0.413307254	5.61E-06	0.83301525	-0.840712134	5.10E-07	5.54E-06	0.840712134	trans
cg04665049_ENSG00000206978-Y_RNA	Male	-0.646081741	2.36E-06	0.138223934	0.271723522	8.08E-06	0.661657509	-0.785153134	3.21E-06	2.50E-05	0.785153134	trans
cg08515884_ENSG00000200427-Y_RNA	Male	-0.877514441	1.31E-06	0.057000351	0.49443341	4.82E-06	0.889252108	-0.980579788	5.57E-09	1.11E-07	0.980579788	trans
cg16183361_ENSG00000226396-ENSG00000226396	Male	1.923108077	3.31E-06	-0.077220654	0.197154746	1.09E-05	0.526695809	1.608102722	8.05E-10	1.98E-08	1.608102722	trans
cg25958450_ENSG00000139514-SLC7A1	Male	0.748381555	2.70E-06	-0.118225954	0.242170224	9.08E-06	0.611624306	0.762024288	7.70E-06	4.95E-05	0.762024288	trans
cg10501972_ENSG00000206978-Y_RNA	Male	-0.874467235	7.45E-07	0.020069917	0.878546797	2.96E-06	0.98879627	-0.776123354	3.24E-06	2.51E-05	0.776123354	trans
cg18266472_ENSG00000201006-Y_RNA	Male	3.254028381	9.51E-07	0.022392873	0.689761344	3.66E-06	0.962286139	3.139361043	2.28E-12	9.55E-11	3.139361043	trans
cg08653161_ENSG00000143127-ITGA10	Male	-1.002374807	1.17E-06	0.047082549	0.560668875	4.38E-06	0.922140378	-0.91017486	1.80E-06	1.56E-05	0.91017486	trans
cg19234089_ENSG00000155754-C2CD6	Male	-1.253713954	1.03E-06	0.04145108	0.639047316	3.90E-06	0.951145587	-1.340244883	2.05E-09	4.57E-08	1.340244883	trans
cg27574929_ENSG00000143595-AQP10	Male	-0.941262086	1.25E-06	0.056101293	0.527078422	4.65E-06	0.907398395	-0.978815045	7.57E-07	7.69E-06	0.978815045	trans
cg08136432_ENSG00000207466-Y_RNA	Male	-1.09293379	8.09E-07	-0.017717089	0.815127399	3.18E-06	0.985209986	-1.064023691	1.40E-08	2.52E-07	1.064023691	trans
cg11208229_ENSG00000157570-TSPAN18	Male	-0.790856486	2.44E-05	0.212162037	0.027221729	6.16E-05	0.090871667	-0.742756024	1.45E-05	7.95E-05	0.742756024	trans
cg03513472_ENSG00000182162-P2RY8	Male	-0.649173383	6.87E-06	0.239690957	0.097093118	2.05E-05	0.292992167	-0.773480376	1.00E-05	6.04E-05	0.773480376	trans
cg23383887_ENSG00000201309-Y_RNA	Male	-0.983791304	1.95E-06	0.093018892	0.343950632	6.84E-06	0.760134313	-0.912115155	2.06E-06	1.75E-05	0.912115155	trans
cg06955954_ENSG00000132704-FCRL2	Male	-1.063241341	1.93E-06	-0.04465653	0.347811084	6.79E-06	0.765072312	-0.928349072	1.64E-08	2.89E-07	0.928349072	trans
cg17896927_ENSG00000201277-Y_RNA	Male	0.91046993	9.54E-07	7.70E-18	0.703685565	3.67E-06	0.9665478	0.885605484	1.07E-09	2.56E-08	0.885605484	trans
cg02751273_ENSG00000201442-Y_RNA	Male	0.692701553	1.02E-06	-0.051274778	0.658343045	3.88E-06	0.955133772	0.798252296	1.43E-06	1.30E-05	0.798252296	trans
cg17299636_ENSG00000211955-IGHV3-33	Male	-1.268138441	1.09E-06	-0.023659358	0.616667677	4.11E-06	0.943707226	-1.078033916	2.38E-09	5.23E-08	1.078033916	trans
cg21946824_ENSG00000163751-CPA3	Male	0.533171903	2.00E-05	-0.317532595	0.033710193	5.18E-05	0.111256485	0.899088998	1.96E-07	2.46E-06	0.899088998	trans
cg00134973_ENSG00000119125-GDA	Male	-0.722153771	7.65E-06	0.168102529	0.088221151	2.25E-05	0.269054525	-0.829666283	1.47E-05	8.07E-05	0.829666283	trans
cg10039163_ENSG00000205784-ARRDC5	Male	-0.739940419	2.41E-06	0.105156553	0.28037416	8.22E-06	0.674650527	-0.759930954	1.72E-05	9.06E-05	0.759930954	trans
cg06287371_ENSG00000201913-Y_RNA	Male	-0.819003361	7.98E-07	0.01868623	0.847238637	3.15E-06	0.988314416	-0.884009577	8.66E-07	8.60E-06	0.884009577	trans
cg21149260_ENSG00000187955-COL14A1	Male	-1.465238568	1.46E-06	0.05642139	0.463425338	5.34E-06	0.870112057	-1.109437505	6.57E-07	6.85E-06	1.109437505	trans
cg13085030_ENSG00000207466-Y_RNA	Male	-1.096304707	4.63E-06	0.109301493	0.146419664	1.45E-05	0.415656655	-1.274508055	1.17E-10	3.47E-09	1.274508055	trans
cg08547343_ENSG00000105088-OLFM2	Male	0.916794858	1.87E-06	-0.090800953	0.362622211	6.60E-06	0.780865113	0.970450194	9.16E-07	9.02E-06	0.970450194	trans
cg03035495_ENSG00000200162-Y_RNA	Male	-1.422081047	9.80E-07	2.25E-18	0.692096486	3.76E-06	0.962675562	-1.342855447	2.54E-13	1.27E-11	1.342855447	trans
cg07405255_ENSG00000148488-ST8SIA6	Male	-1.090205939	3.50E-06	0.136749442	0.194708076	1.14E-05	0.521813235	-0.901517503	1.34E-05	7.54E-05	0.901517503	trans
cg06902555_ENSG00000151617-EDNRA	Male	-0.969316929	7.41E-07	-0.010544968	0.920385549	2.95E-06	0.992362992	-0.960490148	2.63E-06	2.12E-05	0.960490148	trans
cg06803261_ENSG00000200059-Y_RNA	Male	-0.709091249	6.71E-06	0.170098895	0.101749827	2.00E-05	0.305289263	-0.833952134	3.07E-06	2.41E-05	0.833952134	trans
cg10659736_ENSG00000201913-Y_RNA	Male	-0.804424152	1.95E-06	0.096906662	0.350429653	6.85E-06	0.767902584	-0.81520511	2.14E-06	1.80E-05	0.81520511	trans
cg06540372_ENSG00000214279-SCART1	Male	-0.977773505	7.15E-07	-0.00528206	0.956518714	2.86E-06	0.996101012	-0.974720367	6.93E-09	1.35E-07	0.974720367	trans
cg00766664_ENSG00000212319-Y_RNA	Male	-1.973903096	2.36E-06	0.07645335	0.292055407	8.07E-06	0.691060856	-2.013047935	9.08E-10	2.21E-08	2.013047935	trans
cg06747314_ENSG00000188822-CNR2	Male	-0.988377963	1.15E-06	0.03206055	0.601217571	4.32E-06	0.937774345	-0.752660394	4.23E-06	3.10E-05	0.752660394	trans
cg04518477_ENSG00000199677-Y_RNA	Male	0.5914635	7.04E-07	-0.002285883	0.98510878	2.82E-06	0.997988709	0.70406498	1.94E-05	9.87E-05	0.70406498	trans
cg07994735_ENSG00000201466-Y_RNA	Male	-0.777471804	7.10E-07	0.001992187	0.984685572	2.84E-06	0.997909326	-0.752223057	3.12E-06	2.44E-05	0.752223057	trans
cg04726019_ENSG00000182162-P2RY8	Male	-0.70967012	7.14E-07	0.002287145	0.980605077	2.85E-06	0.997662547	-0.739867308	1.14E-06	1.08E-05	0.739867308	trans
cg03735043_ENSG00000155754-C2CD6	Male	-0.871047614	1.20E-06	0.057702172	0.585989352	4.46E-06	0.932371949	-0.865226542	1.49E-07	1.95E-06	0.865226542	trans
cg09854717_ENSG00000187715-KBTBD12	Male	-1.136121421	8.62E-07	0.019343934	0.816428711	3.36E-06	0.985209986	-0.873543749	3.10E-06	2.42E-05	0.873543749	trans
cg02679674_ENSG00000201277-Y_RNA	Male	-1.182443155	1.23E-06	1.45E-17	0.572931845	4.57E-06	0.926775835	-0.821553336	5.05E-08	7.72E-07	0.821553336	trans
cg05154833_ENSG00000120049-KCNIP2	Male	-0.727973833	1.33E-06	-0.060626758	0.530668787	4.89E-06	0.909169327	-0.697264907	1.07E-05	6.36E-05	0.697264907	trans
cg04549802_ENSG00000206636-Y_RNA	Male	-1.128856366	9.43E-07	-0.028934155	0.749525926	3.63E-06	0.976059736	-0.931325425	1.31E-05	7.40E-05	0.931325425	trans
cg11494710_ENSG00000199636-Y_RNA	Male	-0.879623551	1.06E-06	0.046956177	0.667517997	4.03E-06	0.958164583	-0.844637187	7.38E-06	4.78E-05	0.844637187	trans
cg17106653_ENSG00000117009-KMO	Male	0.980358033	1.56E-06	-0.075070416	0.455705227	5.64E-06	0.864488433	0.898293511	5.58E-06	3.85E-05	0.898293511	trans
cg17324671_ENSG00000206663-Y_RNA	Male	-0.545626621	4.09E-06	0.161307388	0.175025454	1.30E-05	0.480788546	-0.747229968	6.40E-06	4.28E-05	0.747229968	trans
cg21830932_ENSG00000007129-CEACAM21	Male	-0.881430992	1.00E-06	0.03177275	0.716645041	3.83E-06	0.96976946	-0.872781584	2.45E-07	2.98E-06	0.872781584	trans
cg09156598_ENSG00000202001-Y_RNA	Male	-1.564318386	1.77E-06	-0.067218446	0.406069876	6.30E-06	0.825870364	-0.80169999	8.44E-06	5.31E-05	0.80169999	trans
cg14692781_ENSG00000206905-Y_RNA	Male	-1.26663699	2.82E-06	1.84E-17	0.255755533	9.42E-06	0.63498201	-1.075891988	5.78E-11	1.83E-09	1.075891988	trans
cg00489898_ENSG00000101210-EEF1A2	Male	-0.876356232	3.61E-06	0.074859458	0.200133526	1.17E-05	0.53309372	-0.966421024	2.88E-09	6.20E-08	0.966421024	trans
cg07904290_ENSG00000199756-Y_RNA	Male	-0.850457135	8.51E-07	3.86E-18	0.852795972	3.33E-06	0.988314416	-0.741710213	1.53E-06	1.37E-05	0.741710213	trans
cg24433045_ENSG00000238933-Y_RNA	Male	-0.687600564	5.14E-06	0.171417124	0.141275954	1.59E-05	0.403276952	-0.758120618	9.65E-06	5.88E-05	0.758120618	trans
cg02096001_ENSG00000177359-ENSG00000177359	Male	0.946401029	2.00E-06	0.073148067	0.374521368	7.00E-06	0.793830064	0.894780757	2.42E-07	2.96E-06	0.894780757	trans
cg09997590_ENSG00000207258-Y_RNA	Male	-1.099296474	1.31E-06	0.046955151	0.577170062	4.82E-06	0.928763308	-0.992975422	1.50E-08	2.67E-07	0.992975422	trans
cg07443778_ENSG00000124875-CXCL6	Male	-0.702885651	3.73E-06	0.138670357	0.205064623	1.20E-05	0.542932352	-0.885382592	6.62E-06	4.39E-05	0.885382592	trans
cg08640059_ENSG00000206770-Y_RNA	Male	-1.00580103	1.44E-06	-0.060706523	0.532976996	5.26E-06	0.910444206	-0.914987276	1.52E-05	8.24E-05	0.914987276	trans
cg15113413_ENSG00000201047-Y_RNA	Male	-1.409242451	2.03E-06	-0.068023153	0.378903932	7.09E-06	0.798079788	-1.061154485	1.40E-05	7.76E-05	1.061154485	trans
cg15113413_ENSG00000132704-FCRL2	Male	-1.72940228	8.87E-07	-0.007050304	0.867774557	3.44E-06	0.988314416	-1.48527931	2.91E-10	7.94E-09	1.48527931	trans
cg06176987_ENSG00000167483-NIBAN3	Male	-0.878599149	8.60E-07	-0.007934209	0.898313945	3.35E-06	0.990612064	-0.84588235	6.72E-08	9.87E-07	0.84588235	trans
cg21149260_ENSG00000199398-Y_RNA	Male	-1.346997581	1.54E-06	0.051932447	0.504419482	5.57E-06	0.895163938	-1.107725218	5.39E-07	5.80E-06	1.107725218	trans
cg18777140_ENSG00000204019-CT83	Male	-0.766497915	1.00E-06	-0.017780687	0.778839652	3.83E-06	0.979259236	-0.720797625	8.07E-06	5.13E-05	0.720797625	trans
cg23888215_ENSG00000202001-Y_RNA	Male	-1.311514311	1.68E-06	0.048601478	0.463983253	6.01E-06	0.87050886	-1.256218596	7.72E-11	2.38E-09	1.256218596	trans
cg15032304_ENSG00000199840-Y_RNA	Male	-0.948917986	9.08E-07	-3.16E-18	0.86219953	3.51E-06	0.988314416	-0.872121948	2.60E-09	5.66E-08	0.872121948	trans
cg16271481_ENSG00000199964-Y_RNA	Male	-1.926337572	1.05E-06	1.37E-18	0.75300979	3.99E-06	0.976323648	-1.768690506	1.12E-14	6.97E-13	1.768690506	trans
cg18786324_ENSG00000207039-Y_RNA	Male	-0.868551632	1.51E-06	0.063976727	0.525429472	5.47E-06	0.906535938	-0.93105178	2.46E-06	2.01E-05	0.93105178	trans
cg08818130_ENSG00000158528-PPP1R9A	Male	-1.328153061	5.12E-06	0.118145726	0.156007842	1.58E-05	0.437766147	-1.261628427	3.50E-07	4.04E-06	1.261628427	trans
cg01521225_ENSG00000135144-DTX1	Male	-0.914509798	1.67E-06	-0.054584394	0.47874511	6.00E-06	0.880187878	-0.845698008	2.00E-07	2.52E-06	0.845698008	trans
cg03098826_ENSG00000157570-TSPAN18	Male	-1.112966268	3.12E-06	0.080740528	0.256272374	1.03E-05	0.635917583	-1.125218115	4.52E-08	7.02E-07	1.125218115	trans
cg21543103_ENSG00000206711-Y_RNA	Male	-1.205574262	1.50E-06	-9.80E-18	0.533389641	5.46E-06	0.910444206	-1.10890361	2.21E-10	6.17E-09	1.10890361	trans
cg21543103_ENSG00000207439-Y_RNA	Male	-1.205574262	1.50E-06	-9.80E-18	0.533389641	5.46E-06	0.910444206	-1.10890361	2.21E-10	6.17E-09	1.10890361	trans
cg17180012_ENSG00000200060-Y_RNA	Male	0.724581145	1.36E-06	-0.06158393	0.588867865	4.99E-06	0.932929215	0.720954121	1.17E-05	6.82E-05	0.720954121	trans
cg01462607_ENSG00000202001-Y_RNA	Male	1.02378168	8.18E-07	0.00185656	0.979111856	3.21E-06	0.997204402	0.81733144	7.71E-07	7.81E-06	0.81733144	trans
cg15391723_ENSG00000199285-Y_RNA	Male	-0.917388639	1.00E-06	0.027086206	0.801774676	3.83E-06	0.982160015	-0.853292081	2.09E-06	1.77E-05	0.853292081	trans
cg22120018_ENSG00000201913-Y_RNA	Male	-0.942261666	1.15E-06	0.034437921	0.703312242	4.33E-06	0.966521973	-0.968327848	7.78E-07	7.87E-06	0.968327848	trans
cg15315714_ENSG00000201881-Y_RNA	Male	-0.96670915	8.72E-07	-2.25E-18	0.92844846	3.39E-06	0.993444807	-0.959153678	1.82E-08	3.17E-07	0.959153678	trans
cg08653161_ENSG00000171097-KYAT1	Male	-1.173089458	9.91E-07	0.016066401	0.817855036	3.79E-06	0.985310621	-1.045557592	3.86E-08	6.10E-07	1.045557592	trans
cg02792740_ENSG00000006652-IFRD1	Male	0.535989573	4.79E-05	-0.279165328	0.01702813	0.000111053	0.058155339	0.817164801	2.38E-06	1.96E-05	0.817164801	trans
cg02949296_ENSG00000157570-TSPAN18	Male	-1.452359057	1.26E-06	-0.036965535	0.650163136	4.68E-06	0.953002441	-0.926803635	3.13E-06	2.45E-05	0.926803635	trans
cg21913335_ENSG00000201892-Y_RNA	Male	-1.465861017	8.25E-07	3.38E-20	0.993693741	3.24E-06	0.999240397	-1.469328104	1.86E-14	1.12E-12	1.469328104	trans
cg07139794_ENSG00000061337-LZTS1	Male	-0.823415458	2.17E-06	0.087658788	0.378676416	7.50E-06	0.797887531	-0.946935184	1.02E-07	1.41E-06	0.946935184	trans
cg02440268_ENSG00000105974-CAV1	Male	-1.307599389	8.79E-07	0.007721514	0.935294069	3.42E-06	0.994436363	-1.068728358	3.85E-06	2.88E-05	1.068728358	trans
cg09760986_ENSG00000202438-Y_RNA	Male	-1.688519544	1.54E-06	0.042296245	0.533913589	5.57E-06	0.910444206	-1.655417657	2.50E-11	8.54E-10	1.655417657	trans
cg09777042_ENSG00000199756-Y_RNA	Male	-0.775994333	9.68E-07	-3.51E-18	0.850354997	3.71E-06	0.988314416	-0.78197581	1.38E-07	1.83E-06	0.78197581	trans
cg10815253_ENSG00000207466-Y_RNA	Male	-0.833233906	8.70E-07	-0.007655703	0.948773119	3.39E-06	0.995990733	-0.693170023	1.97E-05	1.00E-04	0.693170023	trans
cg04608916_ENSG00000207069-Y_RNA	Male	-0.999068756	4.49E-06	0.121744053	0.184594317	1.41E-05	0.501172332	-1.030265835	3.95E-07	4.47E-06	1.030265835	trans
cg02792740_ENSG00000159063-ALG8	Male	0.694058885	1.65E-06	-0.079126866	0.50472023	5.93E-06	0.89535107	0.767587924	1.06E-05	6.32E-05	0.767587924	trans
cg12256809_ENSG00000070669-ASNS	Male	-0.887456419	9.77E-06	0.162968528	0.085813603	2.78E-05	0.262478121	-0.922104073	1.26E-06	1.17E-05	0.922104073	trans
cg05453042_ENSG00000201466-Y_RNA	Male	-1.099387095	8.56E-07	-0.002070626	0.982037512	3.34E-06	0.997669433	-0.979860751	5.84E-09	1.16E-07	0.979860751	trans
cg13973727_ENSG00000207420-Y_RNA	Male	-0.685838919	8.88E-07	0.007281165	0.947357377	3.45E-06	0.995982517	-0.737740253	1.14E-05	6.66E-05	0.737740253	trans
cg22597706_ENSG00000130635-COL5A1	Male	-0.665867503	2.80E-06	0.115544211	0.3028603	9.36E-06	0.707049987	-0.805910148	7.19E-07	7.37E-06	0.805910148	trans
cg02671217_ENSG00000165078-CPA6	Male	-0.919388227	1.97E-06	-0.07210579	0.430872954	6.90E-06	0.847009224	-0.76589084	9.72E-06	5.91E-05	0.76589084	trans
cg05368609_ENSG00000238933-Y_RNA	Male	-0.805742254	2.13E-06	0.09196176	0.398647606	7.38E-06	0.818909768	-0.841775307	1.20E-05	6.94E-05	0.841775307	trans
cg18205030_ENSG00000155754-C2CD6	Male	-1.243450999	1.37E-06	-0.040731488	0.62297706	5.02E-06	0.945126478	-1.272535851	2.22E-09	4.91E-08	1.272535851	trans
cg12081434_ENSG00000199440-Y_RNA	Male	-0.917182475	1.44E-06	0.054280071	0.594786101	5.25E-06	0.935353586	-0.83663073	1.31E-05	7.38E-05	0.83663073	trans
cg16977073_ENSG00000211892-IGHG4	Male	-0.960964121	2.21E-06	0.050330152	0.39199112	7.62E-06	0.812530468	-1.036324141	2.78E-10	7.60E-09	1.036324141	trans
cg16775224_ENSG00000201867-Y_RNA	Male	0.978953064	4.95E-06	-0.105827269	0.17560271	1.54E-05	0.481957821	1.086002998	1.78E-09	4.04E-08	1.086002998	trans
cg17896927_ENSG00000202146-Y_RNA	Male	0.748027378	9.54E-07	-0.011727563	0.911490368	3.67E-06	0.991990339	0.701419777	1.38E-05	7.67E-05	0.701419777	trans
cg09186667_ENSG00000199840-Y_RNA	Male	-0.97222054	9.00E-07	7.16E-19	0.967105841	3.49E-06	0.996101012	-0.933104471	4.59E-10	1.19E-08	0.933104471	trans
cg12256809_ENSG00000105088-OLFM2	Male	-0.91297462	2.61E-06	0.104212511	0.334095072	8.83E-06	0.748800947	-1.018647107	3.52E-07	4.06E-06	1.018647107	trans
cg15433807_ENSG00000199409-Y_RNA	Male	-2.191961484	1.60E-06	9.34E-18	0.54527988	5.75E-06	0.914786074	-1.197181741	1.17E-06	1.10E-05	1.197181741	trans
cg04710276_ENSG00000200291-Y_RNA	Male	0.884594761	9.16E-07	-0.005857202	0.952593821	3.54E-06	0.996101012	0.873967045	1.18E-07	1.60E-06	0.873967045	trans
cg06803261_ENSG00000135426-TESPA1	Male	-0.78274834	6.14E-06	0.127162068	0.142161007	1.85E-05	0.405449729	-0.803045886	3.09E-06	2.42E-05	0.803045886	trans
cg27015302_ENSG00000202461-Y_RNA	Male	-1.358090132	1.02E-05	0.137938477	0.085979091	2.88E-05	0.262944549	-1.23310765	4.58E-08	7.09E-07	1.23310765	trans
cg01364862_ENSG00000206792-Y_RNA	Male	-1.196174384	1.24E-06	-0.028281914	0.713571491	4.60E-06	0.969353302	-0.90130846	3.82E-08	6.05E-07	0.90130846	trans
cg00516582_ENSG00000105088-OLFM2	Male	-0.773151208	9.96E-07	0.015437336	0.896912322	3.80E-06	0.990523607	-0.810841226	2.48E-06	2.03E-05	0.810841226	trans
cg24823308_ENSG00000207243-Y_RNA	Male	-0.897027645	1.24E-06	0.032816171	0.722958244	4.61E-06	0.971196583	-0.882233579	2.41E-07	2.94E-06	0.882233579	trans
cg20896351_ENSG00000182162-P2RY8	Male	-0.494413391	5.79E-05	0.38097807	0.015522673	0.000131112	0.053200785	-0.854727258	7.66E-06	4.93E-05	0.854727258	trans
cg17896072_ENSG00000211955-IGHV3-33	Male	-0.83759491	1.55E-06	0.037026139	0.58378785	5.61E-06	0.931659281	-0.723498597	2.40E-06	1.97E-05	0.723498597	trans
cg19569208_ENSG00000201867-Y_RNA	Male	1.140110312	3.60E-06	-0.091424129	0.251921105	1.16E-05	0.628759887	1.210168607	8.02E-10	1.98E-08	1.210168607	trans
cg26250046_ENSG00000207069-Y_RNA	Male	-0.709305357	3.34E-06	0.119931127	0.271708185	1.09E-05	0.661634642	-0.786097405	3.09E-06	2.42E-05	0.786097405	trans
cg03802852_ENSG00000202001-Y_RNA	Male	-1.280969956	1.24E-06	-0.030071847	0.732865273	4.60E-06	0.972847436	-0.736412873	1.16E-05	6.74E-05	0.736412873	trans
cg25033405_ENSG00000201277-Y_RNA	Male	-0.91447994	2.29E-06	-1.55E-17	0.398500683	7.85E-06	0.818723502	-0.905012197	2.71E-09	5.86E-08	0.905012197	trans
cg05497124_ENSG00000199677-Y_RNA	Male	-0.831885347	1.37E-06	-0.050513808	0.669811706	5.04E-06	0.958419405	-0.918090986	2.35E-06	1.94E-05	0.918090986	trans
cg19564375_ENSG00000204019-CT83	Male	-1.173748698	3.81E-06	-0.045822099	0.241052695	1.22E-05	0.609632093	-0.935893138	8.45E-08	1.20E-06	0.935893138	trans
cg25994476_ENSG00000199461-Y_RNA	Male	0.752151324	4.38E-06	-0.132417018	0.209877443	1.38E-05	0.552261824	0.82229419	3.36E-06	2.59E-05	0.82229419	trans
cg15315714_ENSG00000101210-EEF1A2	Male	-1.293040477	9.73E-07	0.003072841	0.94537789	3.73E-06	0.995692434	-1.244905998	3.68E-11	1.21E-09	1.244905998	trans
cg21520564_ENSG00000169224-GCSAML	Male	-1.050787613	1.72E-06	0.054418063	0.536282109	6.15E-06	0.910945619	-1.111193282	8.53E-07	8.49E-06	1.111193282	trans
cg04463911_ENSG00000222467-Y_RNA	Male	-0.79427812	1.08E-06	-0.019976693	0.854730939	4.10E-06	0.988314416	-0.780715232	9.14E-06	5.64E-05	0.780715232	trans
cg23291158_ENSG00000202273-Y_RNA	Male	-0.855370351	2.30E-06	-0.087399691	0.401661436	7.91E-06	0.821823767	-0.802956125	1.08E-05	6.41E-05	0.802956125	trans
cg21828663_ENSG00000199964-Y_RNA	Male	-1.176999089	2.33E-06	3.83E-18	0.398103089	8.00E-06	0.818533756	-1.19357602	1.55E-12	6.74E-11	1.19357602	trans
cg21078196_ENSG00000202438-Y_RNA	Male	-1.284726053	1.89E-06	0.033414054	0.492189703	6.67E-06	0.887697105	-1.18941663	2.36E-10	6.55E-09	1.18941663	trans
cg12081434_ENSG00000202438-Y_RNA	Male	-1.14914103	1.09E-06	-0.008917394	0.85385027	4.11E-06	0.988314416	-1.004839158	1.12E-08	2.07E-07	1.004839158	trans
cg25699417_ENSG00000003137-CYP26B1	Male	-1.168125522	6.10E-06	0.133262354	0.152994147	1.84E-05	0.430966918	-1.250641181	2.26E-09	4.99E-08	1.250641181	trans
cg06747314_ENSG00000211955-IGHV3-33	Male	-0.98832877	1.09E-06	-0.011286605	0.857368764	4.10E-06	0.988314416	-0.719941893	1.22E-05	7.03E-05	0.719941893	trans
cg15188881_ENSG00000197093-GAL3ST4	Male	-0.85853261	1.34E-06	0.043796643	0.69867782	4.93E-06	0.964777629	-0.993949072	1.06E-05	6.31E-05	0.993949072	trans
cg13845724_ENSG00000175857-GAPT	Male	-0.787664039	2.08E-06	0.073403016	0.450262016	7.23E-06	0.860730419	-0.803716895	3.73E-06	2.81E-05	0.803716895	trans
cg25636922_ENSG00000206792-Y_RNA	Male	-1.005132984	1.56E-06	0.034536298	0.600592454	5.65E-06	0.93748863	-1.013350478	5.64E-09	1.12E-07	1.013350478	trans
cg09640764_ENSG00000207302-Y_RNA	Male	-1.609405719	4.19E-06	0.119258312	0.224652386	1.33E-05	0.580699541	-1.558053241	1.20E-07	1.63E-06	1.558053241	trans
cg04001978_ENSG00000201034-Y_RNA	Male	-0.73204383	1.45E-06	0.049583331	0.651422999	5.31E-06	0.953407453	-0.83009773	1.43E-06	1.30E-05	0.83009773	trans
cg01485708_ENSG00000206792-Y_RNA	Male	-1.633146782	3.23E-06	0.067204038	0.293199999	1.06E-05	0.69256157	-1.461429328	1.25E-09	2.95E-08	1.461429328	trans
cg01724587_ENSG00000238723-Y_RNA	Male	-0.74915239	7.49E-06	0.152199506	0.126898225	2.21E-05	0.368560472	-0.766097936	1.05E-05	6.27E-05	0.766097936	trans
cg17533960_ENSG00000239143-Y_RNA	Male	-0.645401612	3.19E-06	0.140454332	0.298515657	1.05E-05	0.700689461	-0.771026893	1.07E-05	6.36E-05	0.771026893	trans
cg25716065_ENSG00000124215-CDH26	Male	0.684409297	2.52E-06	-0.089000378	0.37875466	8.56E-06	0.797964936	0.756555941	9.29E-06	5.71E-05	0.756555941	trans
cg17096979_ENSG00000083454-P2RX5	Male	-1.536043051	1.91E-06	0.04834788	0.50113924	6.73E-06	0.893114631	-1.144256323	1.73E-06	1.52E-05	1.144256323	trans
cg08406402_ENSG00000200162-Y_RNA	Male	-1.402179793	3.86E-06	5.50E-18	0.24799753	1.24E-05	0.621965519	-1.147476717	2.67E-10	7.34E-09	1.147476717	trans
cg14667780_ENSG00000155659-VSIG4	Male	-0.747315999	4.19E-06	0.144757392	0.228599611	1.33E-05	0.588143194	-0.829655971	1.32E-05	7.45E-05	0.829655971	trans
cg06621919_ENSG00000207209-Y_RNA	Male	-0.779024086	2.61E-06	0.096646239	0.367252071	8.82E-06	0.786111377	-0.798513099	2.77E-06	2.22E-05	0.798513099	trans
cg14409406_ENSG00000240694-PNMA2	Male	-0.760735843	2.07E-06	0.081955116	0.467023722	7.21E-06	0.872195656	-0.750341983	1.04E-05	6.20E-05	0.750341983	trans
cg12012381_ENSG00000201277-Y_RNA	Male	1.096446814	1.34E-06	-7.67E-18	0.726736021	4.92E-06	0.972167344	0.787449553	2.58E-07	3.12E-06	0.787449553	trans
cg27015302_ENSG00000233231-HNRNPA1P49	Male	-1.079965545	2.88E-05	0.212038165	0.033838133	7.13E-05	0.111658865	-1.008556251	1.97E-05	1.00E-04	1.008556251	trans
cg09236126_ENSG00000179593-ALOX15B	Male	-0.964854626	3.68E-06	0.085481938	0.265325215	1.19E-05	0.650929728	-0.984339374	3.04E-08	4.95E-07	0.984339374	trans
cg06896450_ENSG00000199424-Y_RNA	Male	-0.959551974	3.01E-06	-0.0837895	0.325221001	9.97E-06	0.737811094	-0.781121165	2.51E-06	2.05E-05	0.781121165	trans
cg02147041_ENSG00000199290-Y_RNA	Male	-1.020424832	1.56E-06	-0.033329256	0.631967185	5.63E-06	0.948607746	-0.868764515	6.37E-07	6.67E-06	0.868764515	trans
cg20695805_ENSG00000146215-CRIP3	Male	0.700845805	1.30E-06	-0.026544631	0.762362614	4.80E-06	0.977036945	0.730294797	1.04E-06	9.99E-06	0.730294797	trans
cg16122815_ENSG00000201006-Y_RNA	Male	-1.213853474	2.02E-06	0.040731558	0.49141557	7.05E-06	0.887319573	-1.229854363	5.00E-10	1.29E-08	1.229854363	trans
cg09354553_ENSG00000207132-Y_RNA	Male	-1.108797672	1.74E-06	0.050343952	0.570537584	6.20E-06	0.925733897	-1.215626281	6.08E-08	9.07E-07	1.215626281	trans
cg23309512_ENSG00000201602-Y_RNA	Male	-0.713571676	1.93E-05	0.173570524	0.051485824	5.03E-05	0.165280449	-0.914440842	1.56E-08	2.77E-07	0.914440842	trans
cg02401524_ENSG00000201048-Y_RNA	Male	-0.721324589	9.23E-06	0.16816733	0.107937032	2.64E-05	0.321430853	-0.870109204	7.66E-06	4.93E-05	0.870109204	trans
cg18668020_ENSG00000207466-Y_RNA	Male	-1.367401848	1.23E-06	-0.02634774	0.811404445	4.58E-06	0.984268658	-0.987715969	1.04E-07	1.44E-06	0.987715969	trans
cg25479848_ENSG00000187955-COL14A1	Male	-0.853604273	8.79E-06	0.135888652	0.113659276	2.53E-05	0.335909332	-0.810979225	3.35E-06	2.58E-05	0.810979225	trans
cg21011721_ENSG00000206905-Y_RNA	Male	-0.973927412	7.97E-06	3.07E-17	0.125420261	2.33E-05	0.365206838	-0.773121741	6.90E-07	7.13E-06	0.773121741	trans
cg21946824_ENSG00000233968-ENSG00000233968	Male	0.467374173	2.46E-05	-0.361657388	0.040642342	6.21E-05	0.13269864	0.808839049	5.80E-06	3.97E-05	0.808839049	trans
cg17106653_ENSG00000178971-CTC1	Male	0.939303033	2.28E-06	-0.083597481	0.438971561	7.83E-06	0.851961136	0.980998465	1.48E-06	1.33E-05	0.980998465	trans
cg03799335_ENSG00000202368-Y_RNA	Male	-1.479133571	2.31E-06	3.92E-18	0.43667134	7.92E-06	0.850526654	-1.233320226	1.78E-11	6.24E-10	1.233320226	trans
cg03120254_ENSG00000206817-Y_RNA	Male	-1.528073843	1.79E-06	0.035787986	0.565417457	6.35E-06	0.92420348	-1.417382266	4.93E-09	9.99E-08	1.417382266	trans
cg09024862_ENSG00000130635-COL5A1	Male	-0.776335588	2.69E-06	0.121378394	0.377749441	9.04E-06	0.797070807	-0.788842396	1.62E-06	1.44E-05	0.788842396	trans
cg23228921_ENSG00000239143-Y_RNA	Male	-0.704697631	2.87E-06	0.100262356	0.354915696	9.58E-06	0.773036508	-0.779683727	1.16E-05	6.76E-05	0.779683727	trans
cg21000599_ENSG00000200508-Y_RNA	Male	-0.687092775	4.12E-06	0.143053452	0.248479226	1.31E-05	0.622864742	-0.804806652	3.67E-06	2.77E-05	0.804806652	trans
cg01521225_ENSG00000211892-IGHG4	Male	-0.909788864	7.41E-06	0.091076357	0.138431365	2.18E-05	0.396353062	-0.940460285	1.23E-08	2.24E-07	0.940460285	trans
cg13799853_ENSG00000100721-TCL1A	Male	0.856372642	3.52E-06	-0.061276184	0.291437261	1.14E-05	0.690065872	0.816015301	1.22E-07	1.64E-06	0.816015301	trans
cg12941588_ENSG00000206792-Y_RNA	Male	-1.234598249	1.79E-06	-0.050088695	0.577844493	6.35E-06	0.928955786	-0.91325212	1.54E-07	2.02E-06	0.91325212	trans
cg23974730_ENSG00000201554-Y_RNA	Male	0.726424531	1.26E-06	0.031278814	0.821334545	4.66E-06	0.986201065	0.743283159	8.72E-06	5.44E-05	0.743283159	trans
cg26586804_ENSG00000202001-Y_RNA	Male	-1.527428195	1.89E-06	0.039852818	0.54866987	6.66E-06	0.915944424	-1.291632926	8.95E-10	2.18E-08	1.291632926	trans
cg21945639_ENSG00000197253-TPSB2	Male	0.538215517	2.18E-05	-0.235433769	0.047592271	5.59E-05	0.153516323	0.814814438	1.45E-06	1.31E-05	0.814814438	trans
cg06320570_ENSG00000167077-MEI1	Male	-1.212705957	2.20E-06	0.073229684	0.472499486	7.59E-06	0.875953314	-1.119962052	1.54E-05	8.35E-05	1.119962052	trans
cg16958927_ENSG00000202041-Y_RNA	Male	-0.766058661	1.68E-06	0.057483098	0.620406491	6.02E-06	0.945027075	-0.92212533	1.59E-05	8.52E-05	0.92212533	trans
cg01617432_ENSG00000003137-CYP26B1	Male	0.971687039	1.83E-06	0.05136416	0.571958799	6.47E-06	0.926393261	0.906138479	3.27E-06	2.53E-05	0.906138479	trans
cg15113413_ENSG00000169031-COL4A3	Male	-1.672008094	1.62E-06	-0.022765182	0.651139496	5.82E-06	0.953341886	-1.36719508	1.52E-08	2.71E-07	1.36719508	trans
cg15113413_ENSG00000199875-Y_RNA	Male	-1.109764158	4.79E-06	0.126661287	0.221064461	1.50E-05	0.573726539	-1.116120276	1.90E-05	9.72E-05	1.116120276	trans
cg16216905_ENSG00000202001-Y_RNA	Male	-1.273022054	1.36E-06	0.021023473	0.782050622	5.00E-06	0.979598171	-0.930746416	6.05E-08	9.03E-07	0.930746416	trans
cg13920792_ENSG00000199516-Y_RNA	Male	-1.031672337	1.12E-06	0.004146154	0.950875635	4.23E-06	0.996101012	-0.935584187	9.57E-08	1.34E-06	0.935584187	trans
cg04343263_ENSG00000173372-C1QA	Male	-0.765428946	2.02E-06	0.078949052	0.528219751	7.05E-06	0.907771156	-0.954824679	1.41E-05	7.79E-05	0.954824679	trans
cg16309990_ENSG00000199677-Y_RNA	Male	-0.914185267	1.07E-06	-7.91E-05	0.999405973	4.06E-06	0.999902179	-1.026819527	1.68E-07	2.16E-06	1.026819527	trans
cg08681445_ENSG00000199424-Y_RNA	Male	-0.7171842	2.10E-06	0.062502825	0.5110795	7.30E-06	0.898591547	-0.826086946	4.37E-07	4.88E-06	0.826086946	trans
cg07096305_ENSG00000116815-CD58	Male	0.491157679	1.63E-05	-0.243262105	0.065906075	4.33E-05	0.206930941	0.749544999	1.13E-05	6.61E-05	0.749544999	trans
cg01391898_ENSG00000103942-HOMER2	Male	0.535643296	1.44E-05	-0.210362973	0.075448896	3.89E-05	0.233913335	0.708138435	1.40E-05	7.78E-05	0.708138435	trans
cg02399049_ENSG00000206792-Y_RNA	Male	-1.064535101	2.29E-06	0.064765063	0.475973149	7.88E-06	0.87827445	-0.882893958	6.89E-08	1.01E-06	0.882893958	trans
cg10991855_ENSG00000241472-PTPRG-AS1	Male	-0.585415986	4.63E-06	0.144721624	0.235447318	1.45E-05	0.600196212	-0.725252312	1.15E-05	6.70E-05	0.725252312	trans
cg09705401_ENSG00000211892-IGHG4	Male	-0.827388765	1.54E-06	0.026672268	0.709948185	5.58E-06	0.967791896	-0.783414668	2.62E-07	3.16E-06	0.783414668	trans
cg13202325_ENSG00000201277-Y_RNA	Male	1.017714647	1.85E-06	1.23E-17	0.59149641	6.54E-06	0.934300093	0.733282383	8.03E-07	8.08E-06	0.733282383	trans
cg17753661_ENSG00000214279-SCART1	Male	-0.802709348	1.56E-06	0.038112026	0.70383352	5.65E-06	0.9665478	-0.746605832	1.54E-06	1.38E-05	0.746605832	trans
cg10039163_ENSG00000206699-Y_RNA	Male	-0.793369855	1.64E-06	0.040244357	0.678738987	5.90E-06	0.960687575	-0.759610499	1.66E-05	8.80E-05	0.759610499	trans
cg06175279_ENSG00000200162-Y_RNA	Male	-0.926499855	1.14E-06	1.29E-19	0.983599936	4.30E-06	0.997716532	-0.852600112	1.08E-08	1.99E-07	0.852600112	trans
cg02858625_ENSG00000187955-COL14A1	Male	-0.772124704	2.25E-06	0.062396191	0.4985142	7.74E-06	0.891688456	-0.701876576	1.41E-05	7.81E-05	0.701876576	trans
cg01573457_ENSG00000199884-Y_RNA	Male	0.91491371	1.96E-06	-0.062905498	0.574787445	6.89E-06	0.927814582	0.965945152	2.88E-06	2.28E-05	0.965945152	trans
cg22646760_ENSG00000202146-Y_RNA	Male	0.766629742	1.72E-06	-0.053572216	0.657786126	6.13E-06	0.954806263	0.718230072	5.75E-06	3.94E-05	0.718230072	trans
cg14282280_ENSG00000157570-TSPAN18	Male	-0.629790913	3.12E-05	0.190465484	0.036281949	7.65E-05	0.119277239	-0.789026272	2.98E-06	2.35E-05	0.789026272	trans
cg13006655_ENSG00000201867-Y_RNA	Male	-0.757179679	5.16E-06	0.115870718	0.219721631	1.60E-05	0.571172461	-0.774968635	2.95E-06	2.33E-05	0.774968635	trans
cg03926165_ENSG00000199409-Y_RNA	Male	-1.605063638	2.02E-06	-8.72E-18	0.563912202	7.06E-06	0.923468578	-1.225893221	4.12E-09	8.53E-08	1.225893221	trans
cg04758826_ENSG00000174502-SLC26A9	Male	-1.285625648	4.63E-06	0.092767775	0.246167689	1.45E-05	0.618638228	-1.242268527	1.68E-07	2.17E-06	1.242268527	trans
cg00859755_ENSG00000200162-Y_RNA	Male	-0.842191767	1.21E-06	3.85E-19	0.948293873	4.53E-06	0.995983513	-0.874088988	1.58E-09	3.63E-08	0.874088988	trans
cg21400562_ENSG00000206792-Y_RNA	Male	-1.767858385	1.30E-06	-0.008955152	0.883085363	4.80E-06	0.989414894	-1.493454417	4.43E-10	1.16E-08	1.493454417	trans
cg00935234_ENSG00000105088-OLFM2	Male	-0.718914403	1.55E-06	0.039861553	0.745114005	5.61E-06	0.974691055	-0.756777911	1.96E-05	9.97E-05	0.756777911	trans
cg13128244_ENSG00000101210-EEF1A2	Male	-0.957549912	4.23E-06	-0.062006884	0.273758685	1.34E-05	0.664654862	-0.861439459	2.01E-07	2.53E-06	0.861439459	trans
cg02411429_ENSG00000177359-ENSG00000177359	Male	-0.67724731	6.51E-06	0.146641297	0.178088747	1.95E-05	0.487392359	-0.72792301	8.95E-06	5.55E-05	0.72792301	trans
cg21830932_ENSG00000105088-OLFM2	Male	-0.900476779	1.72E-06	-0.045799292	0.674635121	6.13E-06	0.959964465	-0.842412616	1.43E-05	7.89E-05	0.842412616	trans
cg21744417_ENSG00000199964-Y_RNA	Male	-0.856579335	1.38E-06	-1.31E-18	0.846649865	5.07E-06	0.988314416	-0.789084594	5.42E-07	5.83E-06	0.789084594	trans
cg19687532_ENSG00000199756-Y_RNA	Male	-0.972412352	1.67E-06	6.16E-18	0.699641347	5.97E-06	0.964936892	-0.941651691	1.47E-09	3.39E-08	0.941651691	trans
cg26283879_ENSG00000201277-Y_RNA	Male	1.237499943	5.29E-06	-3.11E-17	0.22111457	1.63E-05	0.573740851	0.668907005	1.16E-05	6.76E-05	0.668907005	trans
cg27391934_ENSG00000201277-Y_RNA	Male	0.882475694	1.23E-06	-1.11E-18	0.953896057	4.57E-06	0.996101012	0.859430096	2.48E-09	5.42E-08	0.859430096	trans
cg15293181_ENSG00000202368-Y_RNA	Male	-1.155902268	1.47E-06	-1.22E-18	0.798648585	5.34E-06	0.981933788	-1.012456421	3.93E-10	1.04E-08	1.012456421	trans
cg09476440_ENSG00000234705-HMGA1P4	Male	-0.838279181	5.38E-06	0.11359646	0.218509346	1.66E-05	0.569064267	-0.926992409	3.46E-07	4.01E-06	0.926992409	trans
cg22821472_ENSG00000187955-COL14A1	Male	-0.728190034	7.43E-06	0.124360974	0.159017164	2.19E-05	0.444422909	-0.813029855	5.40E-07	5.81E-06	0.813029855	trans
cg08392495_ENSG00000206792-Y_RNA	Male	-1.105352024	1.27E-06	0.005499676	0.932306285	4.70E-06	0.994072916	-1.017796209	6.49E-09	1.27E-07	1.017796209	trans
cg14591380_ENSG00000207303-Y_RNA	Male	-0.944872204	1.60E-06	0.035682003	0.742627106	5.76E-06	0.973953545	-0.951855257	8.54E-06	5.35E-05	0.951855257	trans
cg05887049_ENSG00000155754-C2CD6	Male	-1.154113247	2.59E-06	0.064704794	0.461845283	8.77E-06	0.869174452	-1.218161791	7.51E-09	1.45E-07	1.218161791	trans
cg12776173_ENSG00000171097-KYAT1	Male	-0.857087553	3.03E-06	0.067695322	0.395088037	1.00E-05	0.81579252	-0.906358393	7.46E-08	1.08E-06	0.906358393	trans
cg15217542_ENSG00000202438-Y_RNA	Male	1.382839267	1.28E-06	-0.003364897	0.943130389	4.73E-06	0.995372073	1.415108367	5.81E-12	2.25E-10	1.415108367	trans
cg06877317_ENSG00000202368-Y_RNA	Male	-1.333023617	3.36E-06	-5.25E-18	0.359575599	1.10E-05	0.778264464	-0.975662404	3.07E-09	6.57E-08	0.975662404	trans
cg18180710_ENSG00000200605-Y_RNA	Male	0.987898501	2.22E-06	0.050746035	0.546168908	7.64E-06	0.91527623	0.862147289	1.37E-06	1.26E-05	0.862147289	trans
cg10915301_ENSG00000206792-Y_RNA	Male	1.043395518	1.66E-06	-0.025607135	0.731183115	5.95E-06	0.972507744	0.958766288	7.81E-09	1.50E-07	0.958766288	trans
cg23492225_ENSG00000201867-Y_RNA	Male	-0.79191136	1.82E-06	-0.0381432	0.668357738	6.44E-06	0.958419405	-0.738482315	3.56E-06	2.70E-05	0.738482315	trans
cg00223767_ENSG00000200060-Y_RNA	Male	-1.026475865	1.39E-06	0.013777681	0.876440745	5.09E-06	0.988499453	-0.813043056	4.57E-06	3.29E-05	0.813043056	trans
cg14203970_ENSG00000099251-HSD17B7P2	Male	-1.684033498	2.68E-06	-0.058806919	0.456811125	9.01E-06	0.865422206	-1.647264856	2.99E-07	3.53E-06	1.647264856	trans
cg00109781_ENSG00000202146-Y_RNA	Male	-0.946494008	2.24E-06	0.048346411	0.549188109	7.71E-06	0.915944424	-0.960954402	3.01E-08	4.92E-07	0.960954402	trans
cg04726019_ENSG00000100721-TCL1A	Male	-0.809935979	2.34E-06	0.037196549	0.525909984	8.01E-06	0.906717689	-0.809279567	8.65E-08	1.23E-06	0.809279567	trans
cg27513510_ENSG00000152413-HOMER1	Male	-0.913315886	2.96E-06	0.0805536	0.415936501	9.85E-06	0.835740991	-0.912513844	1.22E-05	7.03E-05	0.912513844	trans
cg08818130_ENSG00000127990-SGCE	Male	-1.142670197	3.88E-05	0.196785894	0.032033856	9.22E-05	0.106024249	-1.20562798	3.04E-06	2.39E-05	1.20562798	trans
cg03958058_ENSG00000240970-RPL23AP64	Male	-0.544155316	1.29E-05	0.218142015	0.096446104	3.54E-05	0.291304355	-0.777588359	5.04E-06	3.56E-05	0.777588359	trans
cg18538958_ENSG00000223080-Y_RNA	Male	0.617819699	8.63E-06	-0.174694991	0.144722931	2.49E-05	0.411617045	0.759480293	7.88E-06	5.04E-05	0.759480293	trans
cg15910024_ENSG00000201351-Y_RNA	Male	-1.349799529	1.54E-06	0.014262352	0.816890759	5.57E-06	0.985209986	-1.1838173	2.63E-09	5.71E-08	1.1838173	trans
cg27039034_ENSG00000213514-ENSG00000213514	Male	0.51152828	6.11E-05	-0.377323089	0.020734068	0.000137487	0.070212958	0.844683503	1.89E-06	1.63E-05	0.844683503	trans
cg22503024_ENSG00000189233-NUGGC	Male	-0.664721967	1.41E-05	0.178990041	0.090002988	3.81E-05	0.273978576	-0.77925729	1.43E-06	1.30E-05	0.77925729	trans
cg21252088_ENSG00000188822-CNR2	Male	1.340408233	2.49E-06	0.033388459	0.50998763	8.47E-06	0.897895834	1.061391776	2.01E-09	4.49E-08	1.061391776	trans
cg05154833_ENSG00000163519-TRAT1	Male	-0.59905041	3.76E-06	0.109191512	0.33782106	1.21E-05	0.753416613	-0.721970127	7.14E-06	4.67E-05	0.721970127	trans
cg13166992_ENSG00000202146-Y_RNA	Male	1.19479693	2.15E-06	-0.064284268	0.591836255	7.44E-06	0.934482037	0.921972361	8.37E-07	8.37E-06	0.921972361	trans
cg10801331_ENSG00000199440-Y_RNA	Male	-1.933480188	1.34E-06	0.00529675	0.952342517	4.94E-06	0.996101012	-1.751959322	1.61E-06	1.43E-05	1.751959322	trans
cg17106653_ENSG00000163519-TRAT1	Male	0.967728517	4.85E-06	-0.105299217	0.263504732	1.51E-05	0.647918452	0.949191479	1.12E-06	1.06E-05	0.949191479	trans
cg23695794_ENSG00000207039-Y_RNA	Male	-1.077938576	1.50E-06	0.01650094	0.863168126	5.45E-06	0.988314416	-1.081176292	1.71E-06	1.50E-05	1.081176292	trans
cg13845724_ENSG00000143110-C1orf162	Male	-0.742477705	4.68E-06	0.110340798	0.276961962	1.47E-05	0.669047409	-0.81497371	4.36E-06	3.18E-05	0.81497371	trans
cg02154924_ENSG00000206978-Y_RNA	Male	-0.728459492	1.79E-06	0.037804159	0.724902222	6.35E-06	0.971425245	-0.784824507	2.52E-06	2.05E-05	0.784824507	trans
cg01722343_ENSG00000206792-Y_RNA	Male	2.986876825	7.99E-06	-0.080937703	0.163422498	2.33E-05	0.454543014	2.733653448	8.81E-10	2.15E-08	2.733653448	trans
cg13370086_ENSG00000148488-ST8SIA6	Male	-0.946435375	1.88E-05	0.182114275	0.069693189	4.91E-05	0.217667249	-0.988857282	3.61E-06	2.74E-05	0.988857282	trans
cg15209419_ENSG00000201867-Y_RNA	Male	-0.841071988	2.72E-06	0.064165842	0.485473566	9.13E-06	0.884126735	-0.871851101	2.59E-07	3.13E-06	0.871851101	trans
cg05244234_ENSG00000207069-Y_RNA	Male	0.850141919	1.06E-05	-0.145829155	0.124808007	2.97E-05	0.363685756	0.916764094	7.48E-07	7.62E-06	0.916764094	trans
cg16720432_ENSG00000202146-Y_RNA	Male	-1.085864953	2.64E-06	0.067827466	0.503059795	8.90E-06	0.894623319	-0.980440927	2.86E-08	4.70E-07	0.980440927	trans
cg24856383_ENSG00000199357-Y_RNA	Male	1.459956153	7.53E-06	-0.120559561	0.177010169	2.21E-05	0.485006279	1.165568362	6.79E-07	7.04E-06	1.165568362	trans
cg12372163_ENSG00000202001-Y_RNA	Male	-0.949360654	1.61E-06	-0.018368158	0.828250429	5.79E-06	0.986700265	-0.858758147	4.77E-08	7.35E-07	0.858758147	trans
cg19776984_ENSG00000100095-SEZ6L	Male	-0.994279822	1.53E-06	0.015225324	0.872296883	5.53E-06	0.988314416	-0.813479477	5.83E-06	3.98E-05	0.813479477	trans
cg02345327_ENSG00000203635-ENSG00000203635	Male	-0.991969758	1.97E-06	0.037640253	0.677612927	6.91E-06	0.960576797	-0.76506416	8.59E-07	8.55E-06	0.76506416	trans
cg14867071_ENSG00000206797-Y_RNA	Male	0.824663729	1.37E-06	-0.002980529	0.975987655	5.03E-06	0.997198394	0.84304406	2.35E-06	1.94E-05	0.84304406	trans
cg20615820_ENSG00000187715-KBTBD12	Male	-0.990708974	4.37E-06	-0.083638165	0.306525215	1.38E-05	0.712231369	-0.769035883	1.96E-05	9.96E-05	0.769035883	trans
cg03005781_ENSG00000061337-LZTS1	Male	-1.003553746	2.36E-06	0.050566623	0.567683998	8.08E-06	0.924538411	-1.064096567	1.18E-07	1.59E-06	1.064096567	trans
cg14203970_ENSG00000100721-TCL1A	Male	-2.007393759	2.17E-05	-0.080785495	0.061842163	5.57E-05	0.195339641	-1.771183937	1.22E-08	2.22E-07	1.771183937	trans
cg23974730_ENSG00000213057-C1orf220	Male	0.854725923	2.29E-06	0.063859877	0.58681604	7.86E-06	0.932371949	0.7169967	1.13E-05	6.62E-05	0.7169967	trans
cg19703425_ENSG00000206816-Y_RNA	Male	-1.344058353	2.42E-06	-0.056098753	0.558996737	8.26E-06	0.921005999	-1.241351053	2.39E-06	1.97E-05	1.241351053	trans
cg07490485_ENSG00000206978-Y_RNA	Male	-0.788994063	2.09E-06	0.045577711	0.64787496	7.26E-06	0.952806887	-0.842121228	2.66E-06	2.15E-05	0.842121228	trans
cg17106653_ENSG00000135144-DTX1	Male	1.220667914	2.27E-06	-0.035358786	0.600100385	7.81E-06	0.937243502	1.085106623	1.12E-08	2.06E-07	1.085106623	trans
cg02440268_ENSG00000105088-OLFM2	Male	-1.182347583	2.41E-06	-0.060514833	0.565410392	8.23E-06	0.92420348	-1.138761688	1.14E-06	1.08E-05	1.138761688	trans
cg05448059_ENSG00000199840-Y_RNA	Male	-0.909816065	1.90E-06	-6.53E-18	0.717189447	6.69E-06	0.969984689	-0.882076307	6.33E-09	1.25E-07	0.882076307	trans
cg16565439_ENSG00000211695-TRGV9	Male	-0.907130315	1.42E-06	0.004438428	0.961077103	5.19E-06	0.996101012	-0.894859827	3.40E-06	2.61E-05	0.894859827	trans
cg20748012_ENSG00000207258-Y_RNA	Male	-0.808543739	1.70E-06	0.021698552	0.804506332	6.09E-06	0.982292574	-0.808471541	5.77E-07	6.14E-06	0.808471541	trans
cg11500903_ENSG00000203635-ENSG00000203635	Male	-0.730854696	3.46E-06	0.069743259	0.398093781	1.12E-05	0.818533756	-0.695889358	7.80E-06	5.00E-05	0.695889358	trans
cg17918184_ENSG00000164236-ANKRD33B	Male	-0.807190112	9.14E-06	0.144257596	0.151050388	2.62E-05	0.426528134	-0.922126162	7.98E-07	8.04E-06	0.922126162	trans
cg24431879_ENSG00000226396-ENSG00000226396	Male	-1.217877719	2.13E-06	-0.030258692	0.648235205	7.37E-06	0.95294476	-1.041660564	2.75E-07	3.29E-06	1.041660564	trans
cg22646760_ENSG00000201277-Y_RNA	Male	0.933112007	1.72E-06	5.72E-18	0.805480802	6.13E-06	0.982710246	0.780571437	7.47E-08	1.08E-06	0.780571437	trans
cg20807401_ENSG00000174502-SLC26A9	Male	-1.177263026	1.65E-06	-0.015728077	0.842014765	5.92E-06	0.988314416	-1.143828667	2.66E-08	4.41E-07	1.143828667	trans
cg07905199_ENSG00000003137-CYP26B1	Male	-0.573250432	2.33E-05	0.211834644	0.059668897	5.92E-05	0.189054579	-0.856927881	2.17E-07	2.70E-06	0.856927881	trans
cg03566291_ENSG00000201442-Y_RNA	Male	-0.765249743	3.45E-06	0.084239183	0.403922444	1.12E-05	0.823768885	-0.819900698	2.79E-06	2.23E-05	0.819900698	trans
cg24135923_ENSG00000206711-Y_RNA	Male	-1.082226504	2.90E-06	-1.26E-17	0.480925051	9.66E-06	0.881633915	-0.97037586	3.20E-10	8.65E-09	0.97037586	trans
cg24135923_ENSG00000207439-Y_RNA	Male	-1.082226504	2.90E-06	-1.26E-17	0.480925051	9.66E-06	0.881633915	-0.97037586	3.20E-10	8.65E-09	0.97037586	trans
cg02147041_ENSG00000207039-Y_RNA	Male	-0.825518794	1.75E-06	0.026641718	0.797363198	6.23E-06	0.981816691	-0.911152567	5.02E-07	5.47E-06	0.911152567	trans
cg19392754_ENSG00000204019-CT83	Male	0.879368538	3.19E-06	-0.033362281	0.442181163	1.05E-05	0.854675944	0.903724847	1.08E-08	2.00E-07	0.903724847	trans
cg18430285_ENSG00000186743-TPI1P3	Male	0.89129927	2.10E-05	-0.265868711	0.067347829	5.41E-05	0.211061703	0.745985524	1.88E-05	9.66E-05	0.745985524	trans
cg16975684_ENSG00000201466-Y_RNA	Male	-0.821388029	3.35E-06	0.07701071	0.422963143	1.10E-05	0.840959053	-0.795280538	1.35E-06	1.24E-05	0.795280538	trans
cg23816594_ENSG00000201987-Y_RNA	Male	-0.812751723	2.63E-06	0.057645353	0.542269854	8.88E-06	0.913662199	-0.814954957	1.44E-05	7.93E-05	0.814954957	trans
cg11674404_ENSG00000201602-Y_RNA	Male	0.716075138	3.55E-06	0.068838948	0.403448616	1.15E-05	0.823339502	0.683496773	1.03E-05	6.20E-05	0.683496773	trans
cg24289054_ENSG00000110944-IL23A	Male	-0.85916395	3.63E-06	0.12089702	0.398200649	1.17E-05	0.818686849	-0.905783912	1.56E-06	1.39E-05	0.905783912	trans
cg22027573_ENSG00000105088-OLFM2	Male	-0.886201818	3.92E-06	0.099056472	0.370327391	1.25E-05	0.789071631	-0.873622522	2.94E-06	2.33E-05	0.873622522	trans
cg11500903_ENSG00000201602-Y_RNA	Male	-0.739829153	1.92E-06	-0.028018192	0.75635666	6.75E-06	0.977036945	-0.704058308	1.03E-05	6.17E-05	0.704058308	trans
cg02241545_ENSG00000207132-Y_RNA	Male	-0.696665648	1.70E-06	0.019949688	0.856079472	6.06E-06	0.988314416	-0.735710465	5.55E-06	3.83E-05	0.735710465	trans
cg09480417_ENSG00000201228-Y_RNA	Male	-1.007548758	5.74E-06	0.116325298	0.254682181	1.75E-05	0.633332188	-1.019627793	4.84E-07	5.30E-06	1.019627793	trans
cg08328441_ENSG00000140835-CHST4	Male	-0.986582369	5.69E-06	0.112627983	0.257151517	1.74E-05	0.637140042	-0.855779678	9.15E-06	5.65E-05	0.855779678	trans
cg25958450_ENSG00000111012-CYP27B1	Male	0.59673375	4.35E-05	-0.243149906	0.033944461	0.000101989	0.111983158	0.808167748	4.96E-06	3.52E-05	0.808167748	trans
cg22168087_ENSG00000010671-BTK	Male	0.828492658	1.64E-06	0.009385013	0.903154879	5.89E-06	0.991539325	0.85762731	3.25E-08	5.25E-07	0.85762731	trans
cg19653415_ENSG00000122986-HVCN1	Male	-1.209367207	1.67E-06	-0.01071222	0.88719631	6.00E-06	0.989414894	-1.063438181	1.58E-07	2.05E-06	1.063438181	trans
cg24525967_ENSG00000100721-TCL1A	Male	-0.861201615	1.51E-06	0.001543967	0.981211449	5.47E-06	0.997669433	-0.788178132	2.22E-07	2.75E-06	0.788178132	trans
cg06338987_ENSG00000206817-Y_RNA	Male	-0.954695248	3.65E-06	0.058385478	0.406037574	1.18E-05	0.825835885	-0.882814404	4.36E-07	4.87E-06	0.882814404	trans
cg22168087_ENSG00000169031-COL4A3	Male	0.877447426	2.59E-06	0.034825084	0.574601937	8.78E-06	0.927622788	0.863755659	2.18E-08	3.71E-07	0.863755659	trans
cg04000274_ENSG00000158528-PPP1R9A	Male	-1.395752538	1.52E-06	0.002238446	0.981008278	5.51E-06	0.997669433	-1.100017261	7.83E-06	5.01E-05	1.100017261	trans
cg08382137_ENSG00000201277-Y_RNA	Male	0.820974781	3.18E-06	1.36E-17	0.471419235	1.05E-05	0.875049376	0.73497733	1.91E-06	1.65E-05	0.73497733	trans
cg19026811_ENSG00000239143-Y_RNA	Male	-1.089888206	3.57E-06	0.08117924	0.420489718	1.16E-05	0.839282755	-1.004122784	1.79E-05	9.32E-05	1.004122784	trans
cg12652780_ENSG00000212241-Y_RNA	Male	-0.766310503	1.87E-06	0.024927382	0.804466575	6.60E-06	0.982275214	-0.807557037	1.39E-06	1.27E-05	0.807557037	trans
cg09155145_ENSG00000202438-Y_RNA	Male	1.907478978	1.84E-06	-0.015714746	0.817977185	6.50E-06	0.985310621	1.383200047	7.77E-11	2.39E-09	1.383200047	trans
cg02792740_ENSG00000135241-PNPLA8	Male	0.623008923	3.97E-06	-0.105899261	0.381840871	1.27E-05	0.801250655	0.749485744	1.59E-05	8.55E-05	0.749485744	trans
cg10625365_ENSG00000211955-IGHV3-33	Male	1.054820829	1.00E-05	-0.085576252	0.151607577	2.84E-05	0.42775956	1.050743719	3.37E-09	7.13E-08	1.050743719	trans
cg08065101_ENSG00000206792-Y_RNA	Male	1.180219983	3.40E-06	-0.062516857	0.447157671	1.11E-05	0.858654822	0.937795409	1.72E-07	2.21E-06	0.937795409	trans
cg05123276_ENSG00000199580-Y_RNA	Male	-0.958485291	2.04E-05	-0.123741067	0.074926668	5.27E-05	0.232456194	-0.788065802	1.51E-05	8.20E-05	0.788065802	trans
cg27513510_ENSG00000140835-CHST4	Male	-0.970841374	2.88E-06	-0.060172383	0.531667608	9.61E-06	0.909878039	-0.913290919	1.05E-05	6.25E-05	0.913290919	trans
cg15217542_ENSG00000207420-Y_RNA	Male	1.096093827	3.68E-06	0.071208336	0.417593843	1.19E-05	0.836739895	1.031707988	2.39E-06	1.96E-05	1.031707988	trans
cg16894055_ENSG00000212319-Y_RNA	Male	-0.87046812	2.32E-06	0.038970053	0.662638049	7.95E-06	0.956613015	-0.880451331	1.90E-07	2.41E-06	0.880451331	trans
cg14785984_ENSG00000003137-CYP26B1	Male	-0.691892391	9.49E-06	0.142247038	0.162276969	2.71E-05	0.451757712	-0.850488582	5.17E-07	5.61E-06	0.850488582	trans
cg01822071_ENSG00000199424-Y_RNA	Male	-0.688262659	2.02E-06	-0.037742199	0.762801897	7.05E-06	0.977036945	-0.744286943	1.02E-05	6.13E-05	0.744286943	trans
cg04820440_ENSG00000201723-Y_RNA	Male	-1.627419201	2.42E-06	0.036968219	0.638608377	8.26E-06	0.950852141	-1.264520119	2.88E-06	2.28E-05	1.264520119	trans
cg18875551_ENSG00000211955-IGHV3-33	Male	-0.935683924	2.31E-06	-0.024711902	0.669042442	7.92E-06	0.958419405	-0.788055749	3.04E-07	3.58E-06	0.788055749	trans
cg23404528_ENSG00000144278-GALNT13	Male	0.572063416	8.67E-06	-0.158168997	0.178537458	2.50E-05	0.488408182	0.709308697	1.55E-05	8.37E-05	0.709308697	trans
cg10580599_ENSG00000201277-Y_RNA	Male	1.048940639	2.55E-06	-1.34E-17	0.607140876	8.65E-06	0.939996053	0.659047712	1.55E-05	8.38E-05	0.659047712	trans
cg16062368_ENSG00000164236-ANKRD33B	Male	-1.110551285	2.64E-06	0.057331144	0.587107892	8.90E-06	0.932371949	-0.898809834	2.60E-06	2.11E-05	0.898809834	trans
cg13166992_ENSG00000201277-Y_RNA	Male	1.454260511	2.15E-06	-8.23E-18	0.721049637	7.44E-06	0.971151934	1.010731511	1.11E-08	2.05E-07	1.010731511	trans
cg06955954_ENSG00000187955-COL14A1	Male	-0.820656791	1.19E-05	0.131065119	0.130281535	3.29E-05	0.376842628	-0.986426814	1.06E-08	1.97E-07	0.986426814	trans
cg24525967_ENSG00000211955-IGHV3-33	Male	-0.845305981	2.02E-06	-0.018360607	0.77253873	7.06E-06	0.978257352	-0.794854388	1.33E-07	1.77E-06	0.794854388	trans
cg12774454_ENSG00000100721-TCL1A	Male	-1.32562258	2.36E-06	0.023545889	0.662002524	8.07E-06	0.956581529	-1.002929847	7.85E-08	1.13E-06	1.002929847	trans
cg15488978_ENSG00000211892-IGHG4	Male	-0.724107159	1.62E-06	-0.003364794	0.966169051	5.83E-06	0.996101012	-0.755787041	2.45E-06	2.01E-05	0.755787041	trans
cg26305729_ENSG00000207196-Y_RNA	Male	-0.959411381	2.86E-06	-0.061451625	0.554381013	9.55E-06	0.918628387	-0.958600513	5.24E-07	5.67E-06	0.958600513	trans
cg09483607_ENSG00000207265-Y_RNA	Male	-0.698640103	7.43E-06	0.137362658	0.214607979	2.19E-05	0.561327808	-0.806898712	7.87E-06	5.03E-05	0.806898712	trans
cg16090991_ENSG00000103942-HOMER2	Male	0.72608747	1.91E-06	-0.026233349	0.835038741	6.72E-06	0.987697125	0.699552709	1.67E-05	8.86E-05	0.699552709	trans
cg15412826_ENSG00000199285-Y_RNA	Male	-0.902547354	2.02E-06	0.025582094	0.792340546	7.06E-06	0.980775519	-0.913219106	4.65E-07	5.13E-06	0.913219106	trans
cg09321633_ENSG00000199756-Y_RNA	Male	-1.277990422	2.72E-06	8.71E-18	0.588699425	9.13E-06	0.932768603	-0.92918998	3.15E-07	3.70E-06	0.92918998	trans
cg02792740_ENSG00000070269-TMEM260	Male	0.632359051	1.31E-05	-0.1786636	0.122625361	3.59E-05	0.358320253	0.818645357	3.27E-06	2.53E-05	0.818645357	trans
cg12607106_ENSG00000225140-ENSG00000225140	Male	-1.227673025	2.71E-06	0.054357432	0.594168615	9.12E-06	0.935350126	-1.126392377	6.70E-06	4.44E-05	1.126392377	trans
cg24673875_ENSG00000201442-Y_RNA	Male	-0.932204669	1.94E-06	0.024755589	0.830624552	6.80E-06	0.987211792	-0.855229339	3.61E-06	2.74E-05	0.855229339	trans
cg15113413_ENSG00000201466-Y_RNA	Male	-1.493261498	3.59E-06	0.055304079	0.44920347	1.16E-05	0.860094323	-1.592320869	1.70E-10	4.88E-09	1.592320869	trans
cg02792740_ENSG00000204764-RANBP17	Male	0.706573871	3.83E-06	-0.090811441	0.423061772	1.23E-05	0.840959053	0.802501276	4.28E-06	3.13E-05	0.802501276	trans
cg27560690_ENSG00000206978-Y_RNA	Male	-0.679966256	2.19E-06	0.036110848	0.744256105	7.58E-06	0.974596692	-0.732463853	1.39E-05	7.71E-05	0.732463853	trans
cg09221605_ENSG00000206817-Y_RNA	Male	-0.947843658	7.41E-06	0.086052122	0.220297192	2.18E-05	0.572207045	-0.897208983	7.30E-07	7.47E-06	0.897208983	trans
cg09480417_ENSG00000201084-Y_RNA	Male	-1.040593983	3.69E-06	0.085033057	0.443598314	1.19E-05	0.855902591	-0.94933641	7.15E-06	4.67E-05	0.94933641	trans
cg09480417_ENSG00000238783-Y_RNA	Male	-1.040593983	3.69E-06	0.085033057	0.443598314	1.19E-05	0.855902591	-0.94933641	7.15E-06	4.67E-05	0.94933641	trans
cg12774454_ENSG00000170476-MZB1	Male	-1.10946669	4.72E-06	0.082157457	0.346851277	1.48E-05	0.763711575	-0.911654493	1.72E-06	1.51E-05	0.911654493	trans
cg18892128_ENSG00000207209-Y_RNA	Male	1.263489729	2.05E-06	-0.022618622	0.800119276	7.13E-06	0.982160015	1.251390673	3.74E-07	4.28E-06	1.251390673	trans
cg12237289_ENSG00000202368-Y_RNA	Male	-1.236140685	2.02E-06	-1.23E-18	0.81245581	7.06E-06	0.984453376	-1.090763353	3.25E-11	1.08E-09	1.090763353	trans
cg12607106_ENSG00000124143-ARHGAP40	Male	-1.122129835	2.04E-05	0.167755599	0.080725912	5.28E-05	0.24855417	-1.04860824	1.94E-05	9.88E-05	1.04860824	trans
cg26250046_ENSG00000207420-Y_RNA	Male	-0.71527401	2.73E-06	0.054056489	0.606073684	9.16E-06	0.939895145	-0.79049786	2.11E-06	1.78E-05	0.79049786	trans
cg04525308_ENSG00000206741-Y_RNA	Male	-1.187394646	4.43E-06	0.074390872	0.373938332	1.40E-05	0.79335626	-1.202432027	1.15E-07	1.56E-06	1.202432027	trans
cg05140703_ENSG00000199964-Y_RNA	Male	-0.917827084	1.78E-06	-4.45E-19	0.939815973	6.34E-06	0.994898051	-0.798390251	1.84E-07	2.34E-06	0.798390251	trans
cg07242776_ENSG00000200208-Y_RNA	Male	-0.774111252	1.85E-06	0.012706231	0.90542989	6.53E-06	0.991955978	-0.801692028	1.16E-06	1.09E-05	0.801692028	trans
cg07096305_ENSG00000006652-IFRD1	Male	0.476711481	8.16E-05	-0.290129852	0.020532128	0.000176927	0.069569342	0.756814077	8.78E-06	5.47E-05	0.756814077	trans
cg13845724_ENSG00000167483-NIBAN3	Male	-0.959705991	3.66E-06	0.038893275	0.458985806	1.18E-05	0.866781221	-0.955536174	6.91E-09	1.35E-07	0.955536174	trans
cg02155655_ENSG00000197616-MYH6	Male	-1.092549089	2.13E-06	-0.026402225	0.788727067	7.37E-06	0.980246706	-1.057390804	4.31E-06	3.15E-05	1.057390804	trans
cg02129159_ENSG00000207073-Y_RNA	Male	-0.938785694	1.77E-05	0.148440674	0.095153386	4.65E-05	0.287817815	-0.990459236	1.19E-06	1.12E-05	0.990459236	trans
cg04070489_ENSG00000101210-EEF1A2	Male	-1.285528882	5.42E-06	-0.047544473	0.310774879	1.66E-05	0.71826339	-1.165319087	2.22E-10	6.19E-09	1.165319087	trans
cg00710456_ENSG00000199471-Y_RNA	Male	-0.6461068	1.08E-05	0.154143559	0.156413754	3.03E-05	0.438612051	-0.785653625	3.89E-06	2.90E-05	0.785653625	trans
cg16977073_ENSG00000168421-RHOH	Male	-0.637174648	1.05E-05	0.141648562	0.161214042	2.96E-05	0.449549284	-0.777452984	2.53E-06	2.06E-05	0.777452984	trans
cg14418297_ENSG00000206792-Y_RNA	Male	-1.400291561	3.13E-06	0.050326195	0.540993416	1.03E-05	0.91278293	-1.046929715	7.00E-08	1.02E-06	1.046929715	trans
cg19703425_ENSG00000146215-CRIP3	Male	-1.326374902	7.13E-06	0.089016829	0.238236835	2.11E-05	0.605135968	-1.276151651	9.04E-08	1.28E-06	1.276151651	trans
cg03476252_ENSG00000199840-Y_RNA	Male	-1.070080937	2.03E-06	-3.84E-18	0.843155054	7.09E-06	0.988314416	-0.911859638	4.42E-09	9.07E-08	0.911859638	trans
cg24004951_ENSG00000199424-Y_RNA	Male	-1.065990698	5.09E-06	0.073019677	0.339888522	1.58E-05	0.756218387	-1.218986575	2.60E-10	7.17E-09	1.218986575	trans
cg22661701_ENSG00000201160-Y_RNA	Male	-1.441794518	2.19E-06	-0.02342934	0.801553569	7.56E-06	0.982160015	-1.360403344	4.53E-07	5.02E-06	1.360403344	trans
cg11444278_ENSG00000139187-KLRG1	Male	0.557524432	3.00E-06	-0.091223701	0.586378052	9.96E-06	0.932371949	0.767791905	1.86E-05	9.57E-05	0.767791905	trans
cg18323824_ENSG00000202368-Y_RNA	Male	-0.806700492	3.20E-06	3.84E-18	0.562276452	1.05E-05	0.922548086	-0.736284732	2.25E-06	1.88E-05	0.736284732	trans
cg04621455_ENSG00000206797-Y_RNA	Male	-0.980745209	6.39E-05	0.196016199	0.028188209	0.000142905	0.093909216	-1.1576375	5.37E-07	5.79E-06	1.1576375	trans
cg23397523_ENSG00000199285-Y_RNA	Male	-0.741318233	2.81E-06	0.060832518	0.642829458	9.40E-06	0.951880613	-0.723592778	8.41E-06	5.29E-05	0.723592778	trans
cg13058623_ENSG00000200060-Y_RNA	Male	0.910745112	7.44E-06	0.115559849	0.243170378	2.19E-05	0.613558438	0.760231588	4.42E-06	3.21E-05	0.760231588	trans
cg12932951_ENSG00000202438-Y_RNA	Male	-1.626196995	2.48E-06	0.021939331	0.73219079	8.44E-06	0.972583403	-1.462421384	4.85E-10	1.26E-08	1.462421384	trans
cg17806866_ENSG00000201277-Y_RNA	Male	-0.778489738	4.34E-06	-1.68E-17	0.419976728	1.37E-05	0.838845289	-0.708171586	5.06E-06	3.57E-05	0.708171586	trans
cg03843572_ENSG00000201351-Y_RNA	Male	-0.904742615	1.07E-05	0.091946149	0.170669431	3.00E-05	0.471254132	-0.888502359	5.42E-08	8.21E-07	0.888502359	trans
cg16747922_ENSG00000202146-Y_RNA	Male	0.892320718	6.81E-06	-0.133359135	0.268527002	2.03E-05	0.656329868	0.801413496	1.37E-06	1.25E-05	0.801413496	trans
cg03179052_ENSG00000120437-ACAT2	Male	-1.48177693	2.09E-06	0.014923819	0.878367695	7.27E-06	0.98879627	-1.331588899	9.24E-06	5.69E-05	1.331588899	trans
cg03958058_ENSG00000010671-BTK	Male	-0.656960133	3.06E-05	0.162366976	0.06006764	7.51E-05	0.190220462	-0.780469836	1.35E-06	1.24E-05	0.780469836	trans
cg10039163_ENSG00000199755-Y_RNA	Male	-0.617594871	1.43E-05	0.17264523	0.128954732	3.87E-05	0.373650725	-0.783450233	1.60E-05	8.58E-05	0.783450233	trans
cg12855615_ENSG00000201160-Y_RNA	Male	-0.792160037	3.19E-06	0.062503354	0.579748553	1.05E-05	0.929907537	-0.795866039	1.38E-06	1.26E-05	0.795866039	trans
cg06235057_ENSG00000201867-Y_RNA	Male	-0.722592162	2.16E-06	0.017192542	0.857181378	7.46E-06	0.988314416	-0.708945337	1.06E-05	6.32E-05	0.708945337	trans
cg11600594_ENSG00000240694-PNMA2	Male	-1.126200945	2.37E-05	0.167449438	0.078134724	6.01E-05	0.241322395	-1.172587711	2.66E-06	2.14E-05	1.172587711	trans
cg25318301_ENSG00000202146-Y_RNA	Male	0.958378502	3.76E-06	-0.061013463	0.493018938	1.21E-05	0.888194525	0.88169748	2.72E-07	3.27E-06	0.88169748	trans
cg00060404_ENSG00000207302-Y_RNA	Male	-1.069730157	2.05E-06	0.011605668	0.90472915	7.13E-06	0.991780701	-1.05824819	9.77E-06	5.93E-05	1.05824819	trans
cg23974730_ENSG00000099251-HSD17B7P2	Male	0.800307286	4.46E-06	-0.096289591	0.41590998	1.41E-05	0.835718983	0.884616705	1.06E-07	1.46E-06	0.884616705	trans
cg09705401_ENSG00000135144-DTX1	Male	-0.783310595	2.02E-06	0.008659927	0.922833193	7.05E-06	0.992752893	-0.734210927	2.22E-06	1.86E-05	0.734210927	trans
cg06803261_ENSG00000117009-KMO	Male	-0.728488728	4.52E-06	0.087294767	0.412977086	1.42E-05	0.832803464	-0.8046812	4.79E-06	3.42E-05	0.8046812	trans
cg09798673_ENSG00000200162-Y_RNA	Male	-1.03810663	3.52E-06	2.95E-18	0.531087722	1.14E-05	0.909438992	-0.965977888	2.61E-09	5.68E-08	0.965977888	trans
cg10295807_ENSG00000143869-GDF7	Male	-0.643635102	8.07E-06	0.119812596	0.234218713	2.35E-05	0.598016431	-0.793118014	1.19E-06	1.12E-05	0.793118014	trans
cg10452565_ENSG00000202001-Y_RNA	Male	-1.233149242	3.20E-06	0.03961548	0.594629438	1.05E-05	0.935353586	-0.801507053	5.45E-06	3.78E-05	0.801507053	trans
cg21417545_ENSG00000199424-Y_RNA	Male	-1.031210873	2.00E-06	0.007551895	0.955708873	7.01E-06	0.996101012	-0.782572175	1.75E-06	1.53E-05	0.782572175	trans
cg03098826_ENSG00000207196-Y_RNA	Male	-0.869723445	8.24E-06	0.115890813	0.23329462	2.40E-05	0.596402819	-0.982550959	1.40E-06	1.28E-05	0.982550959	trans
cg17110599_ENSG00000201277-Y_RNA	Male	-1.204999902	1.97E-06	-5.93E-19	0.976773012	6.92E-06	0.997198394	-0.779283161	1.77E-06	1.55E-05	0.779283161	trans
cg15333688_ENSG00000202368-Y_RNA	Male	-1.510642454	3.77E-06	3.13E-18	0.515728938	1.21E-05	0.900587267	-1.231928987	1.61E-10	4.63E-09	1.231928987	trans
cg05154833_ENSG00000201309-Y_RNA	Male	-0.571170136	2.00E-05	0.188973577	0.09723997	5.18E-05	0.293379619	-0.738390039	1.16E-05	6.75E-05	0.738390039	trans
cg02562282_ENSG00000003137-CYP26B1	Male	-0.899383048	2.16E-06	-0.015363503	0.901325306	7.47E-06	0.99121955	-0.82838908	1.53E-06	1.37E-05	0.82838908	trans
cg06955954_ENSG00000188822-CNR2	Male	-1.044869759	2.26E-06	-0.008733885	0.862469412	7.79E-06	0.988314416	-0.949171745	1.17E-08	2.14E-07	0.949171745	trans
cg00109781_ENSG00000189233-NUGGC	Male	-0.916555827	2.54E-06	-0.025541667	0.767585862	8.62E-06	0.977758151	-0.839582882	1.01E-06	9.73E-06	0.839582882	trans
cg18185391_ENSG00000212241-Y_RNA	Male	-0.909425265	6.48E-06	0.105076183	0.30178929	1.94E-05	0.705459884	-0.910502099	2.09E-06	1.77E-05	0.910502099	trans
cg12129912_ENSG00000238933-Y_RNA	Male	1.011317164	5.47E-06	-0.097594583	0.358297879	1.68E-05	0.776595306	0.858883048	1.82E-06	1.58E-05	0.858883048	trans
cg01612190_ENSG00000187715-KBTBD12	Male	-1.318448416	1.42E-05	-0.103160401	0.138977117	3.83E-05	0.397586892	-1.128970879	3.58E-06	2.72E-05	1.128970879	trans
cg16919093_ENSG00000099994-SUSD2	Male	-0.935537072	9.85E-06	0.151157379	0.200798021	2.80E-05	0.534465536	-1.02491373	3.21E-06	2.49E-05	1.02491373	trans
cg20426275_ENSG00000201160-Y_RNA	Male	-0.998286825	2.02E-06	-0.002418641	0.97985801	7.05E-06	0.997481614	-1.010647639	5.71E-07	6.09E-06	1.010647639	trans
cg19214868_ENSG00000202273-Y_RNA	Male	-0.930663478	4.75E-06	0.089647482	0.418388978	1.49E-05	0.837456388	-0.822973395	1.66E-05	8.80E-05	0.822973395	trans
cg16977073_ENSG00000188822-CNR2	Male	-0.916979803	1.02E-05	0.065308649	0.19579981	2.88E-05	0.524089003	-0.950254509	6.99E-09	1.36E-07	0.950254509	trans
cg21834824_ENSG00000201892-Y_RNA	Male	-0.991010112	1.83E-05	-9.74E-18	0.109529612	4.78E-05	0.325641863	-0.817330382	3.45E-07	4.00E-06	0.817330382	trans
cg02340312_ENSG00000199349-Y_RNA	Male	-0.659726579	5.01E-05	0.236289117	0.040048941	0.000115457	0.13086292	-0.821201196	7.61E-06	4.90E-05	0.821201196	trans
cg03654560_ENSG00000135144-DTX1	Male	-0.687490943	2.02E-06	-0.000566562	0.995422611	7.06E-06	0.999240397	-0.704535834	1.85E-05	9.54E-05	0.704535834	trans
cg19432243_ENSG00000003137-CYP26B1	Male	-0.737101398	2.41E-06	0.024453213	0.840927101	8.22E-06	0.988314416	-0.744412299	9.23E-06	5.68E-05	0.744412299	trans
cg02858625_ENSG00000199398-Y_RNA	Male	-0.693196318	4.71E-06	0.073322457	0.431030384	1.48E-05	0.847176517	-0.766017433	1.63E-06	1.44E-05	0.766017433	trans
cg02792740_ENSG00000201012-Y_RNA	Male	0.730403944	1.13E-05	-0.139857279	0.179703248	3.15E-05	0.490977821	0.840911131	1.33E-06	1.23E-05	0.840911131	trans
cg24561600_ENSG00000201277-Y_RNA	Male	-1.178623647	2.35E-06	-3.23E-18	0.867129728	8.04E-06	0.988314416	-0.949516526	8.38E-09	1.60E-07	0.949516526	trans
cg14711243_ENSG00000226396-ENSG00000226396	Male	0.879237303	3.56E-06	0.040609344	0.572738723	1.15E-05	0.926775835	0.832487637	4.36E-07	4.86E-06	0.832487637	trans
cg12420787_ENSG00000199398-Y_RNA	Male	-0.910300169	5.65E-06	0.07459686	0.361383788	1.73E-05	0.779908135	-0.869395834	5.55E-06	3.83E-05	0.869395834	trans
cg07430420_ENSG00000214279-SCART1	Male	-1.105901771	2.27E-06	-0.009516727	0.903081144	7.80E-06	0.991539325	-0.983961096	5.78E-08	8.68E-07	0.983961096	trans
cg02096001_ENSG00000200291-Y_RNA	Male	0.898323877	2.29E-06	0.011937902	0.897348787	7.85E-06	0.990612064	0.867834379	8.06E-07	8.11E-06	0.867834379	trans
cg19477551_ENSG00000206792-Y_RNA	Male	1.854550691	4.09E-06	-0.042215192	0.502535766	1.30E-05	0.894162987	1.722205795	8.42E-11	2.57E-09	1.722205795	trans
cg00811340_ENSG00000201466-Y_RNA	Male	-1.012818235	2.42E-06	0.015374783	0.849923251	8.26E-06	0.988314416	-0.963769146	1.18E-07	1.60E-06	0.963769146	trans
cg17531430_ENSG00000206905-Y_RNA	Male	-1.676573899	2.16E-06	-8.12E-19	0.954092501	7.48E-06	0.996101012	-1.364173948	5.16E-12	2.02E-10	1.364173948	trans
cg17106653_ENSG00000238560-Y_RNA	Male	1.041073455	4.61E-06	-0.069645204	0.447787333	1.45E-05	0.859023737	1.028372101	1.48E-07	1.94E-06	1.028372101	trans
cg09480417_ENSG00000201034-Y_RNA	Male	-0.985464182	2.33E-06	0.015523982	0.886681357	7.97E-06	0.989414894	-1.070444986	3.07E-07	3.62E-06	1.070444986	trans
cg17324671_ENSG00000240291-ENSG00000240291	Male	-0.633454472	4.97E-06	0.088003448	0.417052014	1.54E-05	0.836645378	-0.759141494	5.96E-06	4.05E-05	0.759141494	trans
cg15113413_ENSG00000188822-CNR2	Male	-1.63079402	3.76E-06	0.026615882	0.551526422	1.21E-05	0.916710375	-1.40628192	4.62E-09	9.44E-08	1.40628192	trans
cg08818130_ENSG00000106823-ECM2	Male	-1.142359771	2.72E-05	0.173280851	0.076349071	6.78E-05	0.236394577	-1.129976946	1.19E-05	6.87E-05	1.129976946	trans
cg06320570_ENSG00000152128-TMEM163	Male	-1.147154901	5.10E-06	0.082834406	0.409751525	1.58E-05	0.829175296	-1.160148058	1.28E-05	7.29E-05	1.160148058	trans
cg10347082_ENSG00000206978-Y_RNA	Male	-0.986635571	2.72E-06	-0.030641751	0.76867615	9.14E-06	0.977893343	-0.970396702	8.54E-07	8.50E-06	0.970396702	trans
cg06024364_ENSG00000202368-Y_RNA	Male	-1.061849684	1.34E-05	-6.58E-18	0.157065096	3.65E-05	0.440044853	-0.955686798	4.32E-08	6.74E-07	0.955686798	trans
cg07096305_ENSG00000101935-AMMECR1	Male	0.585987226	1.01E-05	-0.15527006	0.208522117	2.86E-05	0.549500873	0.736286753	1.61E-05	8.60E-05	0.736286753	trans
cg04070489_ENSG00000201314-Y_RNA	Male	-0.955839122	5.75E-06	0.095204016	0.3666277	1.75E-05	0.785364096	-0.900378353	3.91E-06	2.92E-05	0.900378353	trans
cg21252088_ENSG00000132704-FCRL2	Male	1.346186856	3.16E-06	0.020597727	0.667833625	1.04E-05	0.958252954	1.067552276	1.91E-09	4.29E-08	1.067552276	trans
cg15315714_ENSG00000101255-TRIB3	Male	-0.951059679	6.02E-06	0.09030984	0.350678213	1.82E-05	0.768299434	-0.968007471	1.43E-06	1.30E-05	0.968007471	trans
cg04887104_ENSG00000101255-TRIB3	Male	-0.888587061	3.14E-06	0.046031754	0.673317051	1.04E-05	0.959964465	-0.867878244	6.67E-06	4.42E-05	0.867878244	trans
cg05884205_ENSG00000201913-Y_RNA	Male	-0.657276124	1.21E-05	0.145725026	0.176006586	3.35E-05	0.482832268	-0.754582846	9.30E-06	5.71E-05	0.754582846	trans
cg26340737_ENSG00000203635-ENSG00000203635	Male	0.688062614	3.25E-06	-0.036342794	0.656772457	1.07E-05	0.954453922	0.701169771	5.70E-06	3.91E-05	0.701169771	trans
cg00109781_ENSG00000201277-Y_RNA	Male	-1.152035819	2.24E-06	-6.36E-19	0.967334417	7.71E-06	0.996101012	-1.152014429	5.03E-13	2.38E-11	1.152014429	trans
cg07558734_ENSG00000202146-Y_RNA	Male	-1.082899803	4.89E-06	0.071110285	0.4431821	1.52E-05	0.855614844	-0.939527717	1.66E-07	2.14E-06	0.939527717	trans
cg26072634_ENSG00000199398-Y_RNA	Male	-0.688912032	1.57E-05	0.13812219	0.138500412	4.18E-05	0.396437167	-0.722315245	1.89E-05	9.71E-05	0.722315245	trans
cg13845724_ENSG00000159958-TNFRSF13C	Male	-0.850118153	2.32E-06	-0.006211788	0.938484659	7.96E-06	0.994898051	-0.811250817	8.74E-07	8.67E-06	0.811250817	trans
cg06955954_ENSG00000238560-Y_RNA	Male	-0.855722932	3.13E-06	0.038531069	0.697864286	1.03E-05	0.964498066	-0.811055041	6.26E-06	4.21E-05	0.811055041	trans
cg16720432_ENSG00000201277-Y_RNA	Male	-1.321672731	2.64E-06	4.21E-18	0.828688608	8.90E-06	0.986774755	-1.174387599	1.24E-12	5.49E-11	1.174387599	trans
cg20375654_ENSG00000171097-KYAT1	Male	-1.009149256	4.91E-06	0.06043128	0.445632706	1.53E-05	0.857437641	-0.77115143	1.04E-05	6.22E-05	0.77115143	trans
cg07509352_ENSG00000174502-SLC26A9	Male	-0.891895882	3.50E-06	0.053858434	0.625168092	1.14E-05	0.946160438	-0.967337643	7.04E-08	1.03E-06	0.967337643	trans
cg06282009_ENSG00000200162-Y_RNA	Male	-1.935745074	3.08E-06	-1.64E-18	0.711089688	1.02E-05	0.968355666	-1.567679035	5.60E-12	2.18E-10	1.567679035	trans
cg18430285_ENSG00000213514-ENSG00000213514	Male	0.806341362	0.000116253	-0.340581742	0.018988711	0.000240845	0.064578681	0.797060605	4.86E-06	3.46E-05	0.797060605	trans
cg03566291_ENSG00000199424-Y_RNA	Male	-0.797587275	4.88E-06	0.061185377	0.452552958	1.52E-05	0.862224811	-0.877471813	2.88E-07	3.43E-06	0.877471813	trans
cg05497124_ENSG00000204019-CT83	Male	-1.249360173	5.83E-06	-0.036028676	0.379795596	1.77E-05	0.799133483	-0.995875911	5.17E-08	7.89E-07	0.995875911	trans
cg22150680_ENSG00000201412-Y_RNA	Male	-0.916664245	4.89E-06	0.077020321	0.454937522	1.52E-05	0.863787833	-0.910899009	4.06E-06	3.00E-05	0.910899009	trans
cg10568558_ENSG00000207303-Y_RNA	Male	-1.227626656	2.28E-06	0.003020622	0.976740556	7.83E-06	0.997198394	-1.251083744	4.69E-06	3.36E-05	1.251083744	trans
cg00074244_ENSG00000199580-Y_RNA	Male	1.048902149	1.99E-05	0.106661973	0.112053548	5.15E-05	0.33205008	0.871278973	1.59E-06	1.41E-05	0.871278973	trans
cg03870497_ENSG00000201867-Y_RNA	Male	1.235177562	2.73E-06	-0.023347632	0.821885697	9.17E-06	0.986213204	1.016069001	5.13E-08	7.84E-07	1.016069001	trans
cg21829038_ENSG00000199203-Y_RNA	Male	-0.70580955	9.53E-06	-0.104653506	0.235514689	2.72E-05	0.600310031	-0.71976055	4.03E-06	2.98E-05	0.71976055	trans
cg03958058_ENSG00000132704-FCRL2	Male	-0.682015344	8.76E-05	0.129560513	0.025897004	0.00018832	0.086653532	-0.770949946	1.74E-06	1.52E-05	0.770949946	trans
cg14513900_ENSG00000201006-Y_RNA	Male	-0.845483498	9.84E-06	0.087901486	0.231354371	2.79E-05	0.593035703	-0.793348243	2.20E-06	1.84E-05	0.793348243	trans
cg22503024_ENSG00000127074-RGS13	Male	-0.7053931	7.12E-06	0.089547711	0.320521375	2.11E-05	0.731769127	-0.715090626	4.11E-06	3.03E-05	0.715090626	trans
cg10387173_ENSG00000200600-Y_RNA	Male	-1.342056768	9.84E-06	0.104348818	0.231925447	2.79E-05	0.593919157	-1.248128933	1.00E-06	9.70E-06	1.248128933	trans
cg16115454_ENSG00000201006-Y_RNA	Male	-0.798333883	4.23E-06	0.046327281	0.541811471	1.34E-05	0.913311665	-0.824978901	8.37E-07	8.37E-06	0.824978901	trans
cg18266472_ENSG00000165078-CPA6	Male	2.746754951	6.98E-06	0.072746267	0.330006221	2.07E-05	0.744261381	2.606813935	7.57E-09	1.46E-07	2.606813935	trans
cg01617432_ENSG00000201867-Y_RNA	Male	1.049212007	1.37E-05	-0.105065051	0.168264534	3.71E-05	0.465682608	1.120639486	6.88E-09	1.34E-07	1.120639486	trans
cg18836060_ENSG00000212319-Y_RNA	Male	-1.007025665	2.40E-06	-0.003344472	0.97024451	8.18E-06	0.99658563	-0.844370657	2.49E-06	2.04E-05	0.844370657	trans
cg00384163_ENSG00000207039-Y_RNA	Male	-0.766138393	3.29E-06	0.043519044	0.708024665	1.08E-05	0.967429633	-0.784129218	7.56E-06	4.87E-05	0.784129218	trans
cg24856383_ENSG00000206768-Y_RNA	Male	1.377729065	1.03E-05	-0.118384984	0.22753624	2.91E-05	0.586173095	1.08322979	7.48E-06	4.84E-05	1.08322979	trans
cg16593845_ENSG00000201892-Y_RNA	Male	-1.433622345	3.10E-06	-1.33E-18	0.757369438	1.02E-05	0.977036945	-1.389947704	2.22E-12	9.33E-11	1.389947704	trans
cg10141352_ENSG00000200060-Y_RNA	Male	-0.752607774	5.18E-06	0.065095176	0.453893238	1.60E-05	0.863110431	-0.706160286	1.37E-05	7.63E-05	0.706160286	trans
cg12964848_ENSG00000202146-Y_RNA	Male	-1.108301314	9.81E-06	0.114367286	0.24152475	2.79E-05	0.610529934	-0.8129676	9.25E-06	5.69E-05	0.8129676	trans
cg02917143_ENSG00000238933-Y_RNA	Male	-0.845313523	3.13E-06	0.030362671	0.758399069	1.03E-05	0.977036945	-0.826318919	1.86E-05	9.56E-05	0.826318919	trans
cg14206878_ENSG00000177359-ENSG00000177359	Male	-0.971901529	2.39E-06	-0.000463359	0.995353301	8.16E-06	0.999240397	-0.809226025	5.56E-06	3.84E-05	0.809226025	trans
cg06803261_ENSG00000143869-GDF7	Male	-0.821001059	8.02E-06	0.090024194	0.299580057	2.34E-05	0.702287299	-0.769044721	1.54E-05	8.33E-05	0.769044721	trans
cg06219490_ENSG00000121753-ADGRB2	Male	-1.005335177	5.31E-06	0.07109968	0.456409794	1.64E-05	0.865138393	-1.156107616	4.95E-07	5.41E-06	1.156107616	trans
cg26990625_ENSG00000201277-Y_RNA	Male	0.928504835	4.02E-06	-1.30E-17	0.60551068	1.28E-05	0.939721971	0.808486234	5.29E-08	8.04E-07	0.808486234	trans
cg08764590_ENSG00000200162-Y_RNA	Male	-1.269428146	2.64E-06	4.74E-19	0.924573539	8.92E-06	0.992918338	-1.189176131	2.50E-11	8.52E-10	1.189176131	trans
cg21351830_ENSG00000207466-Y_RNA	Male	-1.263533011	4.71E-06	0.060131598	0.522890689	1.47E-05	0.90510995	-1.107429771	1.74E-08	3.04E-07	1.107429771	trans
cg07110166_ENSG00000003137-CYP26B1	Male	-0.693601092	2.68E-06	0.011784207	0.919262046	9.02E-06	0.992110356	-0.723158188	7.37E-06	4.78E-05	0.723158188	trans
cg17106653_ENSG00000127074-RGS13	Male	1.0581448	6.49E-06	-0.062524866	0.379635281	1.95E-05	0.798939682	1.077059794	3.53E-09	7.43E-08	1.077059794	trans
cg08653161_ENSG00000164483-SAMD3	Male	-1.096525105	2.98E-06	0.018432683	0.827387628	9.91E-06	0.986562457	-0.979195947	6.11E-07	6.44E-06	0.979195947	trans
cg22286640_ENSG00000206817-Y_RNA	Male	0.671268473	3.10E-06	-0.024662735	0.796927988	1.03E-05	0.981693673	0.743983084	3.20E-06	2.48E-05	0.743983084	trans
cg17896072_ENSG00000182162-P2RY8	Male	-0.697034862	3.23E-06	0.033384158	0.765228465	1.06E-05	0.977139002	-0.694866712	9.27E-06	5.70E-05	0.694866712	trans
cg08012663_ENSG00000200162-Y_RNA	Male	-0.894246851	5.12E-06	4.57E-18	0.483021932	1.59E-05	0.88258699	-0.741164143	1.24E-06	1.15E-05	0.741164143	trans
cg24588582_ENSG00000199398-Y_RNA	Male	-0.909923012	4.15E-06	-0.044144294	0.597603809	1.32E-05	0.936370497	-0.818365444	8.88E-06	5.52E-05	0.818365444	trans
cg17158894_ENSG00000070669-ASNS	Male	-0.920833157	3.35E-06	-0.047249832	0.742477686	1.10E-05	0.973918474	-0.914689377	3.04E-06	2.39E-05	0.914689377	trans
cg20816047_ENSG00000201160-Y_RNA	Male	-0.885212167	5.68E-06	-0.077337912	0.438909176	1.73E-05	0.851961136	-0.863992768	4.74E-06	3.39E-05	0.863992768	trans
cg07963816_ENSG00000201006-Y_RNA	Male	-0.791497143	2.75E-06	0.008515137	0.908620482	9.23E-06	0.991990339	-0.81957563	2.51E-07	3.04E-06	0.81957563	trans
cg13401386_ENSG00000211892-IGHG4	Male	-0.85608838	4.41E-06	0.036855908	0.567029916	1.39E-05	0.924440356	-0.816008133	1.81E-07	2.30E-06	0.816008133	trans
cg07320976_ENSG00000201277-Y_RNA	Male	-1.888565376	3.68E-06	-6.75E-18	0.680441246	1.19E-05	0.961203266	-1.052851708	5.49E-07	5.90E-06	1.052851708	trans
cg10133738_ENSG00000201277-Y_RNA	Male	-0.841524603	4.17E-06	-1.16E-17	0.601429671	1.33E-05	0.937853341	-0.768870006	9.01E-07	8.89E-06	0.768870006	trans
cg26935330_ENSG00000201442-Y_RNA	Male	-0.694389081	2.74E-06	-0.011154213	0.91570252	9.19E-06	0.992087566	-0.742012149	7.16E-06	4.67E-05	0.742012149	trans
cg00109781_ENSG00000211892-IGHG4	Male	-1.020904308	2.02E-05	-0.084781099	0.124527572	5.21E-05	0.363039708	-0.92553954	3.81E-08	6.04E-07	0.92553954	trans
cg15933501_ENSG00000199424-Y_RNA	Male	-1.06337399	2.62E-06	-0.003763622	0.961214007	8.84E-06	0.996101012	-1.1262251	1.68E-09	3.82E-08	1.1262251	trans
cg11478392_ENSG00000206792-Y_RNA	Male	-1.647439166	9.36E-06	-0.079884193	0.270121989	2.68E-05	0.659070171	-1.067724984	1.49E-07	1.95E-06	1.067724984	trans
cg09676554_ENSG00000202211-Y_RNA	Male	-1.033341539	3.65E-06	-0.041046023	0.696739696	1.18E-05	0.963856292	-1.006864293	1.20E-06	1.12E-05	1.006864293	trans
cg04194055_ENSG00000200060-Y_RNA	Male	-0.720897854	9.97E-06	0.11662069	0.255379664	2.83E-05	0.634571716	-0.780417477	3.20E-06	2.48E-05	0.780417477	trans
cg21431072_ENSG00000200162-Y_RNA	Male	-1.044580408	2.56E-06	-1.70E-20	0.997394927	8.67E-06	0.999503359	-0.902238742	1.77E-08	3.08E-07	0.902238742	trans
cg13128244_ENSG00000164638-SLC29A4	Male	-0.701779328	6.28E-06	0.096972706	0.407211505	1.89E-05	0.827013195	-0.781562378	3.36E-06	2.58E-05	0.781562378	trans
cg14901243_ENSG00000201277-Y_RNA	Male	1.144445349	4.27E-06	1.14E-17	0.600110484	1.35E-05	0.937243502	0.685699902	1.32E-05	7.46E-05	0.685699902	trans
cg02820445_ENSG00000201277-Y_RNA	Male	-1.212839551	3.22E-06	-5.78E-18	0.796013474	1.06E-05	0.981490962	-0.962759795	3.74E-10	9.94E-09	0.962759795	trans
cg00489898_ENSG00000201881-Y_RNA	Male	-0.651686476	3.84E-06	1.41E-17	0.668994292	1.23E-05	0.958419405	-0.754397113	3.53E-07	4.08E-06	0.754397113	trans
cg21543103_ENSG00000171097-KYAT1	Male	-0.923899584	9.48E-06	0.082399936	0.271095589	2.71E-05	0.660591057	-0.860170153	2.45E-06	2.01E-05	0.860170153	trans
cg04621455_ENSG00000202438-Y_RNA	Male	-1.405941837	4.05E-06	0.0212755	0.634888518	1.29E-05	0.9493836	-1.435912303	2.73E-11	9.24E-10	1.435912303	trans
cg06176987_ENSG00000159958-TNFRSF13C	Male	-0.739533393	2.67E-06	-0.003911167	0.967149367	9.00E-06	0.996101012	-0.734383669	6.21E-06	4.18E-05	0.734383669	trans
cg13491296_ENSG00000206905-Y_RNA	Male	1.189675154	2.75E-06	1.15E-18	0.940427725	9.22E-06	0.994947813	0.958333452	5.47E-08	8.27E-07	0.958333452	trans
cg22053558_ENSG00000003137-CYP26B1	Male	-0.834646712	1.63E-05	0.184842841	0.158885928	4.33E-05	0.444178848	-0.966232037	4.16E-08	6.52E-07	0.966232037	trans
cg18606189_ENSG00000202021-Y_RNA	Male	-0.782567002	2.71E-06	-0.004011505	0.958824039	9.12E-06	0.996101012	-0.731287232	3.57E-06	2.72E-05	0.731287232	trans
cg01617432_ENSG00000199580-Y_RNA	Male	1.037153423	2.61E-05	0.108973472	0.09990321	6.53E-05	0.300412916	0.877216474	1.89E-06	1.63E-05	0.877216474	trans
cg20339553_ENSG00000202146-Y_RNA	Male	0.839123805	9.95E-06	-0.0905132	0.262189513	2.82E-05	0.645647549	0.951079574	5.18E-08	7.89E-07	0.951079574	trans
cg12256809_ENSG00000007129-CEACAM21	Male	-0.849730726	6.81E-06	0.075260838	0.384889236	2.03E-05	0.804542942	-0.906114016	2.38E-07	2.92E-06	0.906114016	trans
cg24856383_ENSG00000155850-SLC26A2	Male	1.104507349	3.82E-06	-0.042094228	0.687631437	1.23E-05	0.962199716	1.083320306	3.32E-06	2.56E-05	1.083320306	trans
cg17299636_ENSG00000189233-NUGGC	Male	-1.012179794	3.14E-06	-0.017097648	0.837488039	1.04E-05	0.988062235	-0.952521935	2.42E-07	2.96E-06	0.952521935	trans
cg27195402_ENSG00000202146-Y_RNA	Male	-0.840783471	3.88E-06	0.038412016	0.678563052	1.24E-05	0.96064154	-0.945780575	5.73E-08	8.62E-07	0.945780575	trans
cg17969084_ENSG00000120049-KCNIP2	Male	0.709664672	2.99E-06	-0.013896527	0.884620157	9.92E-06	0.989414894	0.753185172	4.03E-06	2.98E-05	0.753185172	trans
cg24366383_ENSG00000200008-Y_RNA	Male	1.241726658	2.66E-06	1.48E-19	0.995268283	8.96E-06	0.999240397	0.862665951	1.94E-09	4.35E-08	0.862665951	trans
cg21520564_ENSG00000238845-Y_RNA	Male	-1.01005199	5.51E-06	0.062188286	0.481460722	1.69E-05	0.881712596	-1.104290634	1.30E-06	1.20E-05	1.104290634	trans
cg13845724_ENSG00000163519-TRAT1	Male	-0.714134447	1.30E-05	0.125887226	0.204148112	3.56E-05	0.541136687	-0.803045421	5.68E-06	3.90E-05	0.803045421	trans
cg25318301_ENSG00000201277-Y_RNA	Male	1.166501165	3.76E-06	-6.38E-18	0.709256922	1.21E-05	0.967636977	1.078388634	1.12E-11	4.08E-10	1.078388634	trans
cg02950209_ENSG00000207258-Y_RNA	Male	-0.842585652	5.41E-06	0.06266873	0.493071958	1.66E-05	0.888254311	-0.816063651	7.28E-07	7.45E-06	0.816063651	trans
cg19952704_ENSG00000021826-CPS1	Male	0.636243418	2.22E-05	-0.16602274	0.120316243	5.66E-05	0.352600631	0.757028347	4.08E-06	3.01E-05	0.757028347	trans
cg17299636_ENSG00000202306-Y_RNA	Male	-0.772162835	6.16E-06	0.080514032	0.435777061	1.86E-05	0.850168236	-0.835826324	1.24E-05	7.12E-05	0.835826324	trans
cg25445017_ENSG00000206792-Y_RNA	Male	1.678443489	3.41E-06	0.018468321	0.787623727	1.11E-05	0.980246706	1.43589753	3.70E-10	9.82E-09	1.43589753	trans
cg09802689_ENSG00000171444-MCC	Male	0.761938477	0.000119804	-0.234827261	0.02241883	0.000247335	0.075625875	0.887471745	5.75E-06	3.94E-05	0.887471745	trans
cg26757562_ENSG00000200427-Y_RNA	Male	-1.034438336	6.65E-06	0.067524632	0.406539496	1.99E-05	0.826266705	-1.128879832	2.54E-09	5.55E-08	1.128879832	trans
cg23974730_ENSG00000135407-AVIL	Male	0.696647961	1.43E-05	-0.163458462	0.189276788	3.85E-05	0.510595113	0.831556766	6.08E-07	6.42E-06	0.831556766	trans
cg16348536_ENSG00000164236-ANKRD33B	Male	-0.823560568	3.92E-06	0.043654572	0.692085067	1.25E-05	0.962675562	-0.76809603	1.02E-05	6.12E-05	0.76809603	trans
cg25102279_ENSG00000238723-Y_RNA	Male	-0.702099612	1.56E-05	0.145489787	0.174905097	4.16E-05	0.4806003	-0.812632886	6.27E-06	4.21E-05	0.812632886	trans
cg02792740_ENSG00000116679-IVNS1ABP	Male	0.624737183	5.75E-06	-0.083434424	0.475064739	1.75E-05	0.877686308	0.742480195	1.69E-05	8.93E-05	0.742480195	trans
cg01762663_ENSG00000206817-Y_RNA	Male	-0.922173516	4.52E-06	-0.039409016	0.605040049	1.42E-05	0.939432582	-0.773016373	4.58E-06	3.30E-05	0.773016373	trans
cg07091544_ENSG00000101210-EEF1A2	Male	-0.918416168	3.73E-06	0.019647993	0.73723617	1.20E-05	0.97306263	-0.914888303	1.16E-08	2.13E-07	0.914888303	trans
cg04015129_ENSG00000164638-SLC29A4	Male	-1.051523923	3.74E-06	0.031181395	0.738890304	1.21E-05	0.973464278	-1.015814307	2.72E-06	2.18E-05	1.015814307	trans
cg00545295_ENSG00000130635-COL5A1	Male	0.787064281	3.76E-06	-0.045701071	0.735245876	1.21E-05	0.97301	0.817283413	8.25E-06	5.22E-05	0.817283413	trans
cg11593799_ENSG00000199840-Y_RNA	Male	-0.75053303	4.41E-06	-1.13E-17	0.62789719	1.39E-05	0.947216395	-0.656198341	1.61E-05	8.63E-05	0.656198341	trans
cg10548700_ENSG00000207499-Y_RNA	Male	0.582600619	1.61E-05	-0.145304625	0.172332655	4.27E-05	0.47503329	0.793887965	6.71E-07	6.96E-06	0.793887965	trans
cg21449027_ENSG00000110944-IL23A	Male	-0.611341714	6.75E-06	0.114573231	0.411155795	2.02E-05	0.830687594	-0.738655782	1.68E-05	8.90E-05	0.738655782	trans
cg21780600_ENSG00000202368-Y_RNA	Male	-1.133757535	2.83E-06	9.22E-20	0.984937061	9.47E-06	0.997909326	-1.051454376	1.12E-10	3.32E-09	1.051454376	trans
cg16064295_ENSG00000165078-CPA6	Male	-1.107220648	2.94E-06	-0.004865594	0.952105329	9.77E-06	0.996101012	-0.959479546	5.23E-07	5.67E-06	0.959479546	trans
cg26482585_ENSG00000226396-ENSG00000226396	Male	1.051480076	1.95E-05	-0.094626599	0.144987697	5.05E-05	0.41226471	1.024899039	1.08E-07	1.49E-06	1.024899039	trans
cg03120254_ENSG00000201228-Y_RNA	Male	-1.160021585	2.81E-05	0.146930519	0.100818236	6.98E-05	0.302775785	-1.210829859	1.01E-06	9.74E-06	1.210829859	trans
cg09653571_ENSG00000061337-LZTS1	Male	-1.293434772	9.28E-06	-0.090727886	0.305581133	2.66E-05	0.711059796	-1.232017867	1.35E-06	1.24E-05	1.232017867	trans
cg16045677_ENSG00000199964-Y_RNA	Male	-1.209698357	5.50E-06	3.25E-18	0.520426187	1.69E-05	0.903389384	-0.97156704	1.78E-09	4.04E-08	0.97156704	trans
cg18452169_ENSG00000204778-CBWD4P	Male	-0.973887063	3.46E-05	0.166511973	0.082790976	8.36E-05	0.254218114	-1.130618413	2.48E-06	2.02E-05	1.130618413	trans
cg04846472_ENSG00000201006-Y_RNA	Male	-0.905918998	3.14E-06	-0.007474018	0.913740268	1.04E-05	0.991990339	-0.879243156	6.02E-08	8.99E-07	0.879243156	trans
cg22821472_ENSG00000199398-Y_RNA	Male	-0.657200158	1.25E-05	0.107165141	0.23072118	3.43E-05	0.59191821	-0.723811078	1.19E-05	6.87E-05	0.723811078	trans
cg19687532_ENSG00000200208-Y_RNA	Male	-0.746602108	3.03E-06	-0.006363262	0.953993289	1.00E-05	0.996101012	-0.791522412	3.56E-06	2.71E-05	0.791522412	trans
cg06176987_ENSG00000170989-S1PR1	Male	-0.830660939	6.53E-06	0.054525547	0.44389975	1.95E-05	0.856110653	-0.850032883	2.69E-07	3.23E-06	0.850032883	trans
cg07212563_ENSG00000202438-Y_RNA	Male	-0.984330774	4.23E-06	0.020878205	0.687564822	1.34E-05	0.962199716	-0.954501356	1.63E-08	2.88E-07	0.954501356	trans
cg02568347_ENSG00000206792-Y_RNA	Male	-1.413349935	3.85E-06	-0.023323873	0.761177517	1.23E-05	0.977036945	-1.050519688	7.44E-08	1.08E-06	1.050519688	trans
cg06195376_ENSG00000101210-EEF1A2	Male	-2.279960969	4.30E-06	-0.018109387	0.681553016	1.36E-05	0.961504134	-1.368888515	1.36E-07	1.81E-06	1.368888515	trans
cg15408512_ENSG00000200024-Y_RNA	Male	-0.993108482	1.09E-05	-0.093461161	0.26930439	3.06E-05	0.657633795	-1.024739648	5.10E-07	5.54E-06	1.024739648	trans
cg18875551_ENSG00000135144-DTX1	Male	-0.844919995	9.40E-06	0.081898756	0.314940938	2.69E-05	0.724147122	-0.884914374	2.76E-08	4.56E-07	0.884914374	trans
cg26990625_ENSG00000202146-Y_RNA	Male	0.762844564	4.02E-06	-0.044136049	0.736954443	1.28E-05	0.97301	0.725800634	7.86E-06	5.03E-05	0.725800634	trans
cg07048094_ENSG00000201892-Y_RNA	Male	-1.482670162	3.89E-06	1.38E-18	0.761782876	1.25E-05	0.977036945	-1.314954451	1.03E-11	3.80E-10	1.314954451	trans
cg02807047_ENSG00000158571-PFKFB1	Male	0.715974056	1.56E-05	-0.148101216	0.190664939	4.16E-05	0.513662292	0.766376848	1.17E-05	6.81E-05	0.766376848	trans
cg23380468_ENSG00000155754-C2CD6	Male	-0.647488262	1.39E-05	0.161421152	0.214036603	3.77E-05	0.560297196	-0.763470107	1.09E-05	6.43E-05	0.763470107	trans
cg24728770_ENSG00000202368-Y_RNA	Male	-0.881546008	3.72E-06	1.49E-18	0.804278381	1.20E-05	0.98219183	-0.778414992	4.37E-07	4.87E-06	0.778414992	trans
cg26832639_ENSG00000174502-SLC26A9	Male	-1.091841926	5.54E-06	0.047913137	0.542116356	1.70E-05	0.913501497	-1.018860652	6.78E-07	7.03E-06	1.018860652	trans
cg16512708_ENSG00000207069-Y_RNA	Male	0.72270634	6.65E-06	-0.086492029	0.452975606	1.99E-05	0.862417252	0.76193334	1.23E-05	7.05E-05	0.76193334	trans
cg13168050_ENSG00000211892-IGHG4	Male	-0.759029256	1.33E-05	0.08698038	0.227709463	3.62E-05	0.586490355	-0.817502445	1.85E-07	2.35E-06	0.817502445	trans
cg19932577_ENSG00000159189-C1QC	Male	-0.715761277	4.18E-06	0.04581778	0.724952671	1.33E-05	0.971425245	-0.854829692	1.07E-05	6.33E-05	0.854829692	trans
cg05997357_ENSG00000213514-ENSG00000213514	Male	0.70384808	0.000136735	-0.31994935	0.022202455	0.000277856	0.074942547	0.82019459	1.84E-06	1.60E-05	0.82019459	trans
cg18339359_ENSG00000207466-Y_RNA	Male	-1.335085292	6.74E-06	0.053200231	0.452150064	2.01E-05	0.861837605	-1.576978507	1.08E-10	3.21E-09	1.576978507	trans
cg16507569_ENSG00000202211-Y_RNA	Male	-0.813871951	4.14E-06	0.036981033	0.739169879	1.32E-05	0.973705795	-0.789639633	7.61E-06	4.90E-05	0.789639633	trans
cg02792740_ENSG00000173852-DPY19L1	Male	0.666048663	7.61E-06	-0.094710504	0.403133053	2.24E-05	0.823204994	0.753156362	1.45E-05	7.98E-05	0.753156362	trans
cg22053558_ENSG00000110944-IL23A	Male	-0.66263385	9.68E-06	0.156381771	0.318638037	2.75E-05	0.728893808	-0.860739594	1.10E-06	1.05E-05	0.860739594	trans
cg06752779_ENSG00000201466-Y_RNA	Male	-0.902870249	4.24E-06	0.02821572	0.728485334	1.34E-05	0.972377878	-0.969105323	2.45E-08	4.11E-07	0.969105323	trans
cg18924965_ENSG00000202438-Y_RNA	Male	0.909354835	3.77E-06	-0.013050291	0.819439918	1.21E-05	0.985739231	0.840243637	8.76E-08	1.24E-06	0.840243637	trans
cg10654648_ENSG00000201084-Y_RNA	Male	-1.036353972	4.70E-06	0.046550023	0.658211844	1.47E-05	0.955064265	-0.925976193	1.07E-05	6.37E-05	0.925976193	trans
cg10654648_ENSG00000238783-Y_RNA	Male	-1.036353972	4.70E-06	0.046550023	0.658211844	1.47E-05	0.955064265	-0.925976193	1.07E-05	6.37E-05	0.925976193	trans
cg00811340_ENSG00000206817-Y_RNA	Male	-0.989559139	5.06E-06	0.035262189	0.614687676	1.57E-05	0.942442229	-0.957222395	8.20E-08	1.17E-06	0.957222395	trans
cg26897236_ENSG00000107719-PALD1	Male	-0.999955495	0.000224456	0.288563092	0.013861763	0.000429678	0.047739946	-1.170491186	9.71E-06	5.91E-05	1.170491186	trans
cg25703541_ENSG00000206792-Y_RNA	Male	1.298032844	3.31E-06	0.005453482	0.940773796	1.08E-05	0.99495368	1.290322981	7.59E-10	1.88E-08	1.290322981	trans
cg12142501_ENSG00000199801-Y_RNA	Male	1.062395355	4.63E-06	6.82E-18	0.673738005	1.45E-05	0.959964465	1.018508992	4.62E-11	1.49E-09	1.018508992	trans
cg09760986_ENSG00000199440-Y_RNA	Male	-1.321064534	3.66E-06	0.02660219	0.853077435	1.18E-05	0.988314416	-1.208502951	8.08E-06	5.13E-05	1.208502951	trans
cg16775224_ENSG00000184611-KCNH7	Male	0.69516524	1.07E-05	-0.107437326	0.29363726	3.00E-05	0.693261347	0.826118881	8.47E-06	5.32E-05	0.826118881	trans
cg07744449_ENSG00000199285-Y_RNA	Male	-0.7923995	4.59E-06	-0.048865296	0.685504126	1.44E-05	0.961784526	-0.748146661	8.85E-06	5.50E-05	0.748146661	trans
cg25212717_ENSG00000206711-Y_RNA	Male	-0.805406302	4.65E-06	9.17E-18	0.678325352	1.46E-05	0.96063352	-0.708336101	1.32E-05	7.44E-05	0.708336101	trans
cg25212717_ENSG00000207439-Y_RNA	Male	-0.805406302	4.65E-06	9.17E-18	0.678325352	1.46E-05	0.96063352	-0.708336101	1.32E-05	7.44E-05	0.708336101	trans
cg23073032_ENSG00000157570-TSPAN18	Male	0.983415113	3.01E-05	-0.110505273	0.104800164	7.41E-05	0.313305215	1.158399058	3.08E-09	6.58E-08	1.158399058	trans
cg17522386_ENSG00000199409-Y_RNA	Male	-1.242772028	4.97E-06	-7.21E-18	0.636820258	1.54E-05	0.949894793	-1.222856823	1.37E-11	4.93E-10	1.222856823	trans
cg11791922_ENSG00000201006-Y_RNA	Male	-1.244501875	4.18E-06	0.020842193	0.759098168	1.33E-05	0.977036945	-0.845932868	7.30E-06	4.74E-05	0.845932868	trans
cg04608916_ENSG00000202438-Y_RNA	Male	-1.228290407	3.65E-06	-0.007663873	0.871443169	1.18E-05	0.988314416	-1.091850136	1.61E-08	2.84E-07	1.091850136	trans
cg13027321_ENSG00000197446-CYP2F1	Male	-0.927850263	1.06E-05	0.117354924	0.300607149	2.99E-05	0.703835031	-0.958606805	1.19E-05	6.88E-05	0.958606805	trans
cg11316131_ENSG00000201277-Y_RNA	Male	0.993579372	7.72E-06	-2.01E-17	0.413450259	2.27E-05	0.83301525	0.717513987	3.07E-06	2.41E-05	0.717513987	trans
cg20369573_ENSG00000206711-Y_RNA	Male	-0.961954043	3.37E-06	1.21E-18	0.947619741	1.10E-05	0.995982517	-0.89624765	1.91E-08	3.29E-07	0.89624765	trans
cg20369573_ENSG00000207439-Y_RNA	Male	-0.961954043	3.37E-06	1.21E-18	0.947619741	1.10E-05	0.995982517	-0.89624765	1.91E-08	3.29E-07	0.89624765	trans
cg19703425_ENSG00000202309-Y_RNA	Male	-1.258995693	6.75E-06	0.069965074	0.473121628	2.01E-05	0.876558856	-1.233039832	2.32E-06	1.92E-05	1.233039832	trans
cg05013064_ENSG00000214279-SCART1	Male	0.71296552	2.03E-05	-0.125620944	0.157466857	5.24E-05	0.440950446	0.704208509	1.95E-05	9.91E-05	0.704208509	trans
cg06103928_ENSG00000207466-Y_RNA	Male	-2.231249399	4.33E-06	0.023722686	0.739674167	1.37E-05	0.973918474	-1.70279902	4.92E-07	5.38E-06	1.70279902	trans
cg10013287_ENSG00000207302-Y_RNA	Male	-0.915160995	3.69E-05	0.245751367	0.086967329	8.85E-05	0.265583602	-0.878946127	3.88E-06	2.90E-05	0.878946127	trans
cg07430420_ENSG00000155754-C2CD6	Male	-0.976081618	3.11E-05	0.153652322	0.103422189	7.63E-05	0.309672404	-0.996712784	3.24E-07	3.79E-06	0.996712784	trans
cg21886864_ENSG00000204019-CT83	Male	-1.283570436	9.26E-06	-0.032757249	0.3475358	2.65E-05	0.764678404	-1.098952343	5.07E-09	1.02E-07	1.098952343	trans
cg06176987_ENSG00000083454-P2RX5	Male	-0.726523264	6.30E-06	0.061297311	0.511381813	1.89E-05	0.898591547	-0.744708207	6.54E-06	4.36E-05	0.744708207	trans
cg17106653_ENSG00000203761-MSTO2P	Male	0.891157961	1.36E-05	-0.119473914	0.238453671	3.70E-05	0.605344024	0.949574897	2.16E-06	1.82E-05	0.949574897	trans
cg00661998_ENSG00000222701-Y_RNA	Male	-0.769557759	4.44E-06	0.03386648	0.732345026	1.40E-05	0.972654752	-0.754991824	1.01E-05	6.10E-05	0.754991824	trans
cg23111342_ENSG00000201277-Y_RNA	Male	0.969715827	4.23E-06	-5.93E-18	0.770470576	1.34E-05	0.978004939	0.797704667	1.55E-07	2.02E-06	0.797704667	trans
cg15315714_ENSG00000206905-Y_RNA	Male	-1.142742191	6.22E-05	-2.60E-17	0.052523251	0.000139607	0.168188671	-1.111588688	3.90E-09	8.11E-08	1.111588688	trans
cg15433807_ENSG00000170989-S1PR1	Male	-1.951743533	3.62E-06	-0.007143155	0.90322592	1.17E-05	0.991584929	-1.106336787	7.02E-06	4.60E-05	1.106336787	trans
cg07022956_ENSG00000201351-Y_RNA	Male	-0.927437646	1.26E-05	0.075085835	0.259996809	3.45E-05	0.641869924	-0.921559134	3.01E-08	4.91E-07	0.921559134	trans
cg09272186_ENSG00000137393-RNF144B	Male	1.630456563	3.93E-06	-0.021151162	0.834532893	1.26E-05	0.987585024	1.241673439	3.54E-06	2.70E-05	1.241673439	trans
cg07509352_ENSG00000206817-Y_RNA	Male	-0.957253073	3.40E-06	-0.004009149	0.964866844	1.11E-05	0.996101012	-0.822594141	3.90E-06	2.91E-05	0.822594141	trans
cg07443778_ENSG00000167207-NOD2	Male	-0.779041349	1.83E-05	0.143846746	0.179977597	4.78E-05	0.491558414	-0.968603811	2.27E-06	1.89E-05	0.968603811	trans
cg00134973_ENSG00000201723-Y_RNA	Male	-1.028683315	4.33E-06	0.024214322	0.762864197	1.37E-05	0.977036945	-0.969403708	1.63E-06	1.44E-05	0.969403708	trans
cg14484356_ENSG00000201723-Y_RNA	Male	-0.669942739	1.48E-05	0.116980287	0.223928961	3.99E-05	0.579395229	-0.843669954	3.82E-07	4.35E-06	0.843669954	trans
cg26598859_ENSG00000200008-Y_RNA	Male	-1.953645241	3.52E-06	1.12E-18	0.942202251	1.14E-05	0.99521214	-2.036052774	7.17E-13	3.30E-11	2.036052774	trans
cg02307102_ENSG00000206978-Y_RNA	Male	-0.939526275	7.02E-06	0.074858588	0.474113644	2.08E-05	0.877202347	-0.876278116	6.61E-06	4.39E-05	0.876278116	trans
cg25505551_ENSG00000105664-COMP	Male	-0.682796635	1.77E-05	0.150875371	0.190751351	4.66E-05	0.513857767	-0.819952002	1.92E-05	9.80E-05	0.819952002	trans
cg02129159_ENSG00000081138-CDH7	Male	-0.831641749	1.42E-05	0.120299351	0.237966433	3.84E-05	0.60457497	-0.902065736	1.85E-05	9.54E-05	0.902065736	trans
cg06088084_ENSG00000202438-Y_RNA	Male	0.965253687	3.77E-06	0.007994061	0.89840537	1.21E-05	0.990612064	0.862779288	7.61E-08	1.10E-06	0.862779288	trans
cg24323552_ENSG00000204019-CT83	Male	-0.982403394	9.87E-05	0.078882354	0.034451506	0.000208954	0.113559954	-0.98734569	4.36E-08	6.79E-07	0.98734569	trans
cg27195402_ENSG00000201277-Y_RNA	Male	-1.023369051	3.88E-06	2.77E-18	0.876516742	1.24E-05	0.988499453	-1.109564134	1.53E-11	5.44E-10	1.109564134	trans
cg07096305_ENSG00000070269-TMEM260	Male	0.547548941	4.45E-05	-0.218610593	0.076488035	0.000104196	0.236772136	0.76026041	1.17E-05	6.79E-05	0.76026041	trans
cg03620587_ENSG00000202001-Y_RNA	Male	-1.296679144	7.30E-06	0.052222153	0.467821506	2.15E-05	0.872974967	-0.868822106	6.70E-06	4.44E-05	0.868822106	trans
cg26189037_ENSG00000207258-Y_RNA	Male	-0.764564577	4.37E-06	0.025241573	0.782458894	1.38E-05	0.979598171	-0.779280114	1.50E-06	1.35E-05	0.779280114	trans
cg00070370_ENSG00000211892-IGHG4	Male	-0.889598724	1.18E-05	0.065323809	0.290666311	3.27E-05	0.689214561	-0.918435232	1.32E-08	2.39E-07	0.918435232	trans
cg05957781_ENSG00000201277-Y_RNA	Male	-0.983595305	5.52E-06	-8.11E-18	0.622310686	1.69E-05	0.945027075	-1.029597058	2.98E-11	1.00E-09	1.029597058	trans
cg17790037_ENSG00000200060-Y_RNA	Male	0.948561546	1.77E-05	-0.152877405	0.19470605	4.66E-05	0.521813235	0.720538866	1.41E-05	7.79E-05	0.720538866	trans
cg07512734_ENSG00000189233-NUGGC	Male	0.976042039	4.23E-06	-0.018306109	0.826103447	1.34E-05	0.986558231	0.915771268	6.13E-07	6.46E-06	0.915771268	trans
cg05097165_ENSG00000199964-Y_RNA	Male	-1.293501759	4.44E-06	1.21E-18	0.789217138	1.40E-05	0.980246706	-1.287380237	2.45E-12	1.02E-10	1.287380237	trans
cg11527436_ENSG00000201723-Y_RNA	Male	-0.86152153	4.39E-06	0.021247122	0.798427335	1.39E-05	0.981933788	-0.874418104	2.08E-06	1.76E-05	0.874418104	trans
cg18875551_ENSG00000189233-NUGGC	Male	-0.7165659	1.78E-05	0.130353366	0.198368843	4.68E-05	0.52924676	-0.825964374	2.04E-07	2.56E-06	0.825964374	trans
cg09236126_ENSG00000174502-SLC26A9	Male	-0.903656282	1.00E-05	0.07697213	0.353148171	2.83E-05	0.771249053	-0.994958641	3.43E-08	5.52E-07	0.994958641	trans
cg18359218_ENSG00000158887-MPZ	Male	-0.7205348	1.65E-05	0.131269111	0.214621857	4.37E-05	0.561344314	-0.795135933	1.43E-05	7.90E-05	0.795135933	trans
cg16096414_ENSG00000200162-Y_RNA	Male	-0.936512717	4.22E-06	9.99E-19	0.839176408	1.34E-05	0.988069024	-0.956322193	5.80E-10	1.48E-08	0.956322193	trans
cg09480190_ENSG00000201277-Y_RNA	Male	-0.945633175	6.47E-06	1.18E-17	0.547860059	1.94E-05	0.915941109	-0.990063544	6.22E-11	1.96E-09	0.990063544	trans
cg07096305_ENSG00000230568-SF3A3P1	Male	0.53137304	6.59E-05	-0.241328745	0.054143677	0.000146711	0.172964431	0.788233798	5.28E-06	3.68E-05	0.788233798	trans
cg07474672_ENSG00000201566-Y_RNA	Male	-0.849142339	5.52E-06	0.048776822	0.647517116	1.69E-05	0.952806887	-0.792231021	1.43E-05	7.87E-05	0.792231021	trans
cg00134973_ENSG00000120437-ACAT2	Male	-0.860399038	1.71E-05	0.127853965	0.209448173	4.52E-05	0.551317869	-0.881814688	1.63E-05	8.68E-05	0.881814688	trans
cg03958058_ENSG00000122986-HVCN1	Male	-0.642848459	2.42E-05	0.150164348	0.148007959	6.11E-05	0.419534029	-0.777801547	2.06E-06	1.75E-05	0.777801547	trans
cg12256809_ENSG00000200600-Y_RNA	Male	-0.963971848	7.82E-06	-0.065984824	0.460220744	2.29E-05	0.867594247	-0.86746177	7.19E-06	4.69E-05	0.86746177	trans
cg09152224_ENSG00000187715-KBTBD12	Male	-0.705740132	8.20E-06	0.072198358	0.443230907	2.38E-05	0.855679381	-0.774261526	1.71E-06	1.50E-05	0.774261526	trans
cg15172885_ENSG00000207302-Y_RNA	Male	-0.831021399	2.74E-05	0.186130078	0.132691891	6.81E-05	0.382794707	-0.87849335	3.21E-06	2.50E-05	0.87849335	trans
cg22280068_ENSG00000099251-HSD17B7P2	Male	-0.813104004	3.88E-06	-0.007209079	0.938713392	1.24E-05	0.994898051	-0.798700737	4.55E-06	3.28E-05	0.798700737	trans
cg06870875_ENSG00000202001-Y_RNA	Male	-1.426446581	4.12E-06	-0.010324206	0.885099652	1.31E-05	0.989414894	-0.903163045	1.53E-06	1.37E-05	0.903163045	trans
cg17299636_ENSG00000182162-P2RY8	Male	-1.031452461	4.53E-06	-0.018733708	0.810617194	1.43E-05	0.984136884	-0.971332247	1.55E-07	2.02E-06	0.971332247	trans
cg08004951_ENSG00000200162-Y_RNA	Male	-0.998846313	4.86E-05	-8.79E-18	0.075567364	0.000112435	0.234199055	-0.90524982	4.50E-08	6.99E-07	0.90524982	trans
cg06846895_ENSG00000121764-HCRTR1	Male	-0.535459875	1.48E-05	0.161462767	0.248228727	3.99E-05	0.622391044	-0.700812849	1.64E-05	8.74E-05	0.700812849	trans
cg23081194_ENSG00000201277-Y_RNA	Male	-0.951611032	3.77E-06	5.20E-19	0.974731688	1.21E-05	0.997173842	-0.872199643	3.34E-08	5.39E-07	0.872199643	trans
cg00223767_ENSG00000201277-Y_RNA	Male	-1.054730359	1.56E-05	-2.09E-17	0.237069085	4.16E-05	0.602937117	-0.948859839	1.58E-08	2.80E-07	0.948859839	trans
cg11218915_ENSG00000204019-CT83	Male	-0.806361475	2.41E-05	0.070685402	0.153630308	6.10E-05	0.432406892	-0.686379178	1.60E-05	8.58E-05	0.686379178	trans
cg25486571_ENSG00000201913-Y_RNA	Male	-0.954821635	1.14E-05	-0.088278114	0.325417229	3.18E-05	0.738123155	-0.957987774	3.45E-06	2.64E-05	0.957987774	trans
cg11889058_ENSG00000168542-COL3A1	Male	-1.104947106	1.41E-05	0.095821695	0.265275379	3.81E-05	0.650844376	-1.059567677	1.18E-06	1.11E-05	1.059567677	trans
cg02673703_ENSG00000212241-Y_RNA	Male	-1.529025638	4.25E-06	0.012655279	0.880609055	1.35E-05	0.988961903	-1.272506406	7.76E-06	4.98E-05	1.272506406	trans
cg17296217_ENSG00000212319-Y_RNA	Male	-0.957381256	5.01E-06	0.026666605	0.747892797	1.56E-05	0.975564567	-1.078522218	1.19E-08	2.18E-07	1.078522218	trans
cg25320763_ENSG00000201006-Y_RNA	Male	-1.020066661	4.01E-06	0.005768825	0.936674238	1.28E-05	0.994649766	-0.855181919	1.09E-06	1.04E-05	0.855181919	trans
cg04208996_ENSG00000202001-Y_RNA	Male	-1.404056909	4.79E-06	-0.022265991	0.78451042	1.50E-05	0.980000335	-0.828947921	3.69E-06	2.79E-05	0.828947921	trans
cg04198854_ENSG00000187715-KBTBD12	Male	-2.208525808	4.68E-06	-0.017685279	0.80704983	1.47E-05	0.983147726	-1.509567696	8.16E-06	5.17E-05	1.509567696	trans
cg17106653_ENSG00000146215-CRIP3	Male	1.011956099	8.22E-06	-0.053656455	0.459818902	2.39E-05	0.86733274	1.007175589	1.63E-08	2.87E-07	1.007175589	trans
cg21252088_ENSG00000169031-COL4A3	Male	1.283532489	7.80E-06	0.039819346	0.485107737	2.29E-05	0.883880016	1.0386874	8.63E-09	1.64E-07	1.0386874	trans
cg26890309_ENSG00000207466-Y_RNA	Male	-1.322153005	4.60E-06	0.0245578	0.823397122	1.44E-05	0.986231717	-1.015113822	1.88E-08	3.25E-07	1.015113822	trans
cg14203970_ENSG00000213057-C1orf220	Male	-1.661916254	1.25E-05	-0.080560558	0.303015605	3.44E-05	0.707316099	-1.569954439	8.21E-07	8.23E-06	1.569954439	trans
