## Supplementary Tables for "Sex-stratified and interaction multi-omics analysis of DNA methylation and gene expression in asthma": Table_Supplementary Table S4.csv (part 2 of 2)

Table S4. Sex-interaction trans-eQTM target genes exhibiting differential expression in males or females with asthma.
cg24856383_ENSG00000163751-CPA3	Male	1.481443091	1.03E-05	-0.072326472	0.368400105	2.91E-05	0.787152988	1.24619421	5.16E-08	7.88E-07	1.24619421	trans
cg17551702_ENSG00000239143-Y_RNA	Male	-0.932378609	4.22E-06	0.012084768	0.905296927	1.34E-05	0.991955978	-0.964312891	3.88E-06	2.90E-05	0.964312891	trans
cg03188000_ENSG00000201277-Y_RNA	Male	1.185991606	4.98E-06	6.43E-18	0.769454813	1.55E-05	0.977912875	0.710290533	5.48E-06	3.79E-05	0.710290533	trans
cg17806394_ENSG00000206792-Y_RNA	Male	-1.05892614	1.53E-05	-0.08865664	0.2524049	4.10E-05	0.629620311	-0.825494026	1.96E-06	1.68E-05	0.825494026	trans
cg15315714_ENSG00000157570-TSPAN18	Male	-1.067169558	5.23E-06	0.02302246	0.742115849	1.62E-05	0.973918474	-1.028116619	1.60E-07	2.07E-06	1.028116619	trans
cg15113413_ENSG00000010671-BTK	Male	-1.497180363	5.01E-06	-0.017840608	0.775461914	1.55E-05	0.978784683	-1.234084555	3.37E-07	3.91E-06	1.234084555	trans
cg04060456_ENSG00000206792-Y_RNA	Male	-0.910340609	4.84E-06	0.01662425	0.8042536	1.51E-05	0.98219183	-0.861643233	3.23E-07	3.78E-06	0.861643233	trans
cg07020979_ENSG00000199424-Y_RNA	Male	-0.716729044	4.89E-06	-0.025399325	0.799936715	1.52E-05	0.982160015	-0.753779808	3.46E-06	2.65E-05	0.753779808	trans
cg15139637_ENSG00000201277-Y_RNA	Male	0.975321812	5.78E-06	9.16E-18	0.677342969	1.76E-05	0.960558726	0.750621377	4.64E-07	5.12E-06	0.750621377	trans
cg02440268_ENSG00000007129-CEACAM21	Male	-1.073406408	1.22E-05	-0.083420814	0.322168319	3.36E-05	0.7339474	-0.923021385	6.92E-06	4.55E-05	0.923021385	trans
cg05218362_ENSG00000003137-CYP26B1	Male	-1.995011033	7.20E-06	0.047447264	0.547266371	2.13E-05	0.915622905	-2.157441203	5.49E-08	8.29E-07	2.157441203	trans
cg15331088_ENSG00000206905-Y_RNA	Male	-1.263147588	9.35E-05	-3.28E-17	0.042198056	0.000199431	0.137338846	-0.899557037	1.13E-06	1.07E-05	0.899557037	trans
cg06803261_ENSG00000120049-KCNIP2	Male	-0.817912206	2.68E-05	0.122177834	0.147292673	6.68E-05	0.417735309	-0.802852404	9.39E-06	5.76E-05	0.802852404	trans
cg07096305_ENSG00000201012-Y_RNA	Male	0.657743573	1.58E-05	-0.128426127	0.250049312	4.22E-05	0.625764375	0.740006858	1.47E-05	8.06E-05	0.740006858	trans
cg03179052_ENSG00000116833-NR5A2	Male	-1.414030288	1.80E-05	0.088634675	0.219997263	4.73E-05	0.571641497	-1.370000193	4.13E-07	4.65E-06	1.370000193	trans
cg24578004_ENSG00000182162-P2RY8	Male	-0.742717052	4.72E-06	-0.019266817	0.841053438	1.48E-05	0.988314416	-0.728551815	5.83E-06	3.98E-05	0.728551815	trans
cg04001978_ENSG00000201228-Y_RNA	Male	-0.735650747	6.09E-06	0.046563433	0.652354463	1.84E-05	0.953842842	-0.733178813	1.24E-05	7.09E-05	0.733178813	trans
cg24525967_ENSG00000127074-RGS13	Male	-0.696087905	5.73E-06	0.036896068	0.697477235	1.75E-05	0.964202651	-0.67393963	9.08E-06	5.61E-05	0.67393963	trans
cg08985142_ENSG00000206978-Y_RNA	Male	-1.094985152	8.43E-06	0.069021602	0.474140278	2.44E-05	0.877202347	-1.078647103	7.14E-07	7.33E-06	1.078647103	trans
cg07443778_ENSG00000207243-Y_RNA	Male	-1.021138432	5.47E-06	0.028726898	0.73432705	1.68E-05	0.97301	-1.053246398	1.06E-07	1.46E-06	1.053246398	trans
cg00837832_ENSG00000200427-Y_RNA	Male	-0.819900901	1.66E-05	-0.131529014	0.242464558	4.39E-05	0.612180097	-0.749474491	6.62E-06	4.39E-05	0.749474491	trans
cg24856383_ENSG00000206790-Y_RNA	Male	1.110167046	2.63E-05	-0.14958082	0.153270767	6.58E-05	0.431611634	1.146508882	2.44E-06	2.00E-05	1.146508882	trans
cg16274899_ENSG00000201277-Y_RNA	Male	0.886334418	4.12E-06	-4.60E-19	0.980942959	1.31E-05	0.997669433	0.734850923	9.23E-07	9.06E-06	0.734850923	trans
cg02193806_ENSG00000202368-Y_RNA	Male	-0.894731938	9.74E-06	4.18E-18	0.415641429	2.77E-05	0.835447161	-0.887240113	7.56E-09	1.46E-07	0.887240113	trans
cg08973565_ENSG00000206792-Y_RNA	Male	-1.25929126	4.74E-06	-0.014231548	0.85613544	1.48E-05	0.988314416	-1.112657543	2.74E-09	5.92E-08	1.112657543	trans
cg10168351_ENSG00000201277-Y_RNA	Male	-1.143604426	5.06E-06	5.73E-18	0.80407329	1.57E-05	0.98219183	-0.764978421	7.69E-07	7.79E-06	0.764978421	trans
cg01704040_ENSG00000130635-COL5A1	Male	-0.498979007	6.28E-05	0.309921615	0.065036458	0.000140823	0.204449304	-0.823922981	1.13E-05	6.62E-05	0.823922981	trans
cg11572138_ENSG00000158528-PPP1R9A	Male	-1.620984074	7.48E-06	0.04987446	0.548235858	2.20E-05	0.915944424	-1.386343335	3.83E-06	2.87E-05	1.386343335	trans
cg21610436_ENSG00000206905-Y_RNA	Male	-1.014666924	5.44E-06	5.30E-18	0.758518717	1.67E-05	0.977036945	-0.905063038	4.06E-09	8.42E-08	0.905063038	trans
cg06176987_ENSG00000100721-TCL1A	Male	-0.84743732	4.73E-06	0.009764748	0.873369246	1.48E-05	0.988314416	-0.818882961	4.90E-07	5.36E-06	0.818882961	trans
cg21945639_ENSG00000199677-Y_RNA	Male	0.578495243	1.05E-05	-0.09711584	0.3943652	2.96E-05	0.815048026	0.792251658	4.44E-06	3.22E-05	0.792251658	trans
cg03120254_ENSG00000201466-Y_RNA	Male	-1.472222533	5.04E-06	0.016257865	0.821928911	1.56E-05	0.986224188	-1.500718677	1.00E-09	2.41E-08	1.500718677	trans
cg01269575_ENSG00000200024-Y_RNA	Male	-0.684213352	6.85E-06	0.05092718	0.607224319	2.04E-05	0.939996053	-0.738128416	9.93E-06	6.01E-05	0.738128416	trans
cg00862039_ENSG00000207243-Y_RNA	Male	0.878028567	1.69E-05	-0.106887789	0.246358792	4.46E-05	0.6190346	0.962952369	4.21E-07	4.72E-06	0.962952369	trans
cg06176987_ENSG00000199409-Y_RNA	Male	-0.900677008	8.11E-06	-1.22E-17	0.51525435	2.36E-05	0.900365048	-0.85727031	9.71E-08	1.35E-06	0.85727031	trans
cg05056349_ENSG00000108465-CDK5RAP3	Male	0.636704618	0.000153802	-0.266676544	0.027212239	0.000307971	0.09084135	0.818270126	2.09E-06	1.77E-05	0.818270126	trans
cg24007800_ENSG00000177359-ENSG00000177359	Male	-1.146883326	1.44E-05	0.080518417	0.29141259	3.89E-05	0.690065872	-1.052470396	3.98E-07	4.51E-06	1.052470396	trans
cg09774124_ENSG00000010671-BTK	Male	-0.826754328	6.23E-06	-0.033550424	0.674395466	1.88E-05	0.959964465	-0.747294122	4.57E-06	3.29E-05	0.747294122	trans
cg00557704_ENSG00000201351-Y_RNA	Male	-1.214861192	5.07E-06	0.013527278	0.830703892	1.57E-05	0.987211792	-0.854145296	5.41E-06	3.76E-05	0.854145296	trans
cg12664613_ENSG00000135426-TESPA1	Male	-0.757754615	9.95E-06	0.069549693	0.423433049	2.82E-05	0.841097877	-0.779910455	7.00E-06	4.59E-05	0.779910455	trans
cg13237080_ENSG00000202001-Y_RNA	Male	-1.339190528	7.29E-06	0.046765324	0.582731713	2.15E-05	0.931114185	-1.001367757	1.30E-07	1.74E-06	1.001367757	trans
cg02077688_ENSG00000214279-SCART1	Male	-1.091353919	4.88E-06	0.011833519	0.87327786	1.52E-05	0.988314416	-0.941466111	9.23E-07	9.07E-06	0.941466111	trans
cg03206304_ENSG00000168542-COL3A1	Male	-1.036763891	6.67E-06	0.039973058	0.639656205	1.99E-05	0.951285778	-0.970249963	1.60E-06	1.42E-05	0.970249963	trans
cg20748012_ENSG00000199580-Y_RNA	Male	-0.774726862	8.65E-06	0.053696736	0.498422679	2.50E-05	0.891642247	-0.710706087	1.10E-05	6.47E-05	0.710706087	trans
cg18057692_ENSG00000201788-Y_RNA	Male	-0.775777865	5.28E-06	0.022136423	0.818393677	1.63E-05	0.985513558	-0.767878467	1.83E-05	9.46E-05	0.767878467	trans
cg04485371_ENSG00000201466-Y_RNA	Male	-1.109483707	6.05E-06	0.028034628	0.714553741	1.83E-05	0.969509584	-1.162876756	7.09E-09	1.38E-07	1.162876756	trans
cg23740067_ENSG00000201867-Y_RNA	Male	-1.012524752	7.99E-06	0.056587964	0.541988161	2.33E-05	0.913436537	-0.804532642	2.26E-06	1.88E-05	0.804532642	trans
cg09855983_ENSG00000101210-EEF1A2	Male	-0.869443193	0.000270566	-0.118100015	0.01603611	0.000507214	0.05489708	-0.783510351	5.73E-06	3.93E-05	0.783510351	trans
cg26380562_ENSG00000101210-EEF1A2	Male	-1.232897506	1.05E-05	0.035166197	0.413355276	2.96E-05	0.83301525	-1.145085564	5.05E-09	1.02E-07	1.145085564	trans
cg12656219_ENSG00000201034-Y_RNA	Male	-0.817709028	6.31E-06	-0.041916286	0.68851099	1.90E-05	0.962244245	-0.835084318	9.16E-06	5.65E-05	0.835084318	trans
cg00288945_ENSG00000207210-Y_RNA	Male	-0.955825808	7.34E-06	1.67E-17	0.592601843	2.17E-05	0.934520631	-0.961069934	4.03E-10	1.06E-08	0.961069934	trans
cg19878597_ENSG00000199756-Y_RNA	Male	0.887169715	5.32E-06	-3.93E-18	0.818681064	1.64E-05	0.985513558	0.788883539	2.62E-07	3.16E-06	0.788883539	trans
cg06752779_ENSG00000206817-Y_RNA	Male	-0.876078068	1.01E-05	-0.055070076	0.431448338	2.87E-05	0.847623697	-0.901968184	9.71E-08	1.35E-06	0.901968184	trans
cg09385285_ENSG00000201006-Y_RNA	Male	-0.890106595	7.54E-06	0.03922934	0.579118423	2.22E-05	0.9295802	-0.885366399	5.62E-08	8.47E-07	0.885366399	trans
cg24347251_ENSG00000135144-DTX1	Male	-0.94620668	5.59E-06	0.019948951	0.784033054	1.71E-05	0.97982223	-0.977531387	9.55E-09	1.79E-07	0.977531387	trans
cg11572138_ENSG00000207073-Y_RNA	Male	-1.577008775	5.83E-06	0.026630659	0.752926079	1.77E-05	0.976323648	-1.337152913	8.47E-06	5.32E-05	1.337152913	trans
cg25079651_ENSG00000201892-Y_RNA	Male	-1.048049129	5.07E-06	1.07E-18	0.867560205	1.57E-05	0.988314416	-0.842031035	1.24E-07	1.66E-06	0.842031035	trans
cg02792740_ENSG00000135541-AHI1	Male	0.585584715	4.71E-05	-0.19582681	0.09363305	0.000109474	0.283762944	0.773792937	1.39E-05	7.71E-05	0.773792937	trans
cg24704287_ENSG00000201277-Y_RNA	Male	0.921578421	4.78E-06	-1.79E-18	0.924499913	1.49E-05	0.992918338	0.862651501	1.85E-08	3.22E-07	0.862651501	trans
cg20339553_ENSG00000201277-Y_RNA	Male	1.02134897	9.95E-06	1.19E-17	0.444746494	2.82E-05	0.856584316	1.070690026	6.45E-11	2.02E-09	1.070690026	trans
cg07405255_ENSG00000201566-Y_RNA	Male	-0.958433673	4.08E-05	0.163862254	0.108652792	9.64E-05	0.323350337	-0.948149881	4.31E-06	3.15E-05	0.948149881	trans
cg08183793_ENSG00000207189-Y_RNA	Male	-0.894861058	6.20E-06	0.035316957	0.715535178	1.87E-05	0.969615303	-0.856631994	8.57E-06	5.37E-05	0.856631994	trans
cg06176987_ENSG00000135426-TESPA1	Male	-0.676928039	7.12E-06	0.050041974	0.624897322	2.11E-05	0.946007497	-0.718822562	1.69E-05	8.92E-05	0.718822562	trans
cg05984244_ENSG00000202438-Y_RNA	Male	1.42739124	1.26E-05	-0.052500083	0.354834866	3.45E-05	0.77290584	1.304725346	1.06E-10	3.17E-09	1.304725346	trans
cg16247465_ENSG00000201881-Y_RNA	Male	-0.681742664	7.81E-06	-1.70E-17	0.572756582	2.29E-05	0.926775835	-0.660349274	3.69E-06	2.79E-05	0.660349274	trans
cg12664613_ENSG00000010671-BTK	Male	-0.825842934	2.68E-05	0.094660565	0.167140907	6.70E-05	0.463166163	-0.850558181	7.69E-07	7.79E-06	0.850558181	trans
cg16068431_ENSG00000157570-TSPAN18	Male	-1.158485466	4.74E-06	0.004795981	0.946649394	1.48E-05	0.995973697	-1.17544147	1.63E-08	2.87E-07	1.17544147	trans
cg06690353_ENSG00000130635-COL5A1	Male	-0.678852264	1.33E-05	0.106303186	0.339973874	3.63E-05	0.756218387	-0.808494265	1.21E-06	1.14E-05	0.808494265	trans
cg03958058_ENSG00000188822-CNR2	Male	-0.663923666	0.000115935	0.127166873	0.03901159	0.000240258	0.127668244	-0.760409255	2.59E-06	2.10E-05	0.760409255	trans
cg24525967_ENSG00000182162-P2RY8	Male	-0.682035955	9.55E-06	0.075073035	0.473903475	2.72E-05	0.877107168	-0.772986376	1.51E-06	1.35E-05	0.772986376	trans
cg04887104_ENSG00000187955-COL14A1	Male	-0.872459252	5.51E-06	0.020413328	0.822646933	1.69E-05	0.986224188	-0.812629889	4.89E-06	3.47E-05	0.812629889	trans
cg04060456_ENSG00000179593-ALOX15B	Male	-0.769133821	1.11E-05	0.065581615	0.408788951	3.09E-05	0.828206429	-0.833414289	4.28E-07	4.79E-06	0.833414289	trans
cg07509352_ENSG00000201466-Y_RNA	Male	-0.926620482	7.91E-06	0.058903944	0.576183747	2.31E-05	0.928596144	-0.898230568	8.82E-07	8.73E-06	0.898230568	trans
cg07582892_ENSG00000199756-Y_RNA	Male	-1.318361674	2.19E-05	2.03E-17	0.208290289	5.60E-05	0.54909485	-1.040008218	1.06E-08	1.97E-07	1.040008218	trans
cg03098826_ENSG00000101210-EEF1A2	Male	-1.209411682	1.33E-05	-0.043163534	0.344276108	3.62E-05	0.760650745	-1.125387471	3.00E-08	4.90E-07	1.125387471	trans
cg22503024_ENSG00000211955-IGHV3-33	Male	-0.817010485	9.64E-06	0.043023628	0.476387228	2.75E-05	0.878422077	-0.837474894	6.58E-08	9.69E-07	0.837474894	trans
cg22280068_ENSG00000243696-ENSG00000243696	Male	-0.753803639	1.06E-05	0.084482888	0.434163547	2.98E-05	0.849208554	-0.821996282	6.56E-06	4.36E-05	0.821996282	trans
cg17096979_ENSG00000122224-LY9	Male	-1.237514145	1.04E-05	0.072379798	0.443342481	2.94E-05	0.855820538	-1.112216461	6.36E-06	4.26E-05	1.112216461	trans
cg07558734_ENSG00000201277-Y_RNA	Male	-1.318063666	4.89E-06	1.24E-18	0.944560449	1.52E-05	0.995692434	-1.124350147	1.57E-11	5.58E-10	1.124350147	trans
cg01660000_ENSG00000199424-Y_RNA	Male	-0.739398543	8.94E-05	-0.159640873	0.051784689	0.000191632	0.166165565	-0.750228249	1.79E-05	9.30E-05	0.750228249	trans
cg24866437_ENSG00000201723-Y_RNA	Male	-0.813779864	1.25E-05	0.077073679	0.371511781	3.44E-05	0.790641247	-0.826679264	6.98E-06	4.58E-05	0.826679264	trans
cg06224893_ENSG00000201277-Y_RNA	Male	-0.840062165	5.17E-06	-2.61E-18	0.901605069	1.60E-05	0.991273076	-0.828803169	3.09E-08	5.03E-07	0.828803169	trans
cg07096305_ENSG00000235768-BRD7P5	Male	0.666058996	1.74E-05	-0.126143797	0.267979346	4.59E-05	0.655293566	0.77510185	6.87E-06	4.52E-05	0.77510185	trans
cg23404528_ENSG00000200120-Y_RNA	Male	0.556858308	3.42E-05	-0.169265773	0.136349983	8.29E-05	0.391702587	0.720147882	1.76E-05	9.22E-05	0.720147882	trans
cg17994629_ENSG00000201892-Y_RNA	Male	-1.332465914	2.25E-05	6.19E-18	0.207643364	5.73E-05	0.548006112	-1.175652921	1.95E-09	4.38E-08	1.175652921	trans
cg02159489_ENSG00000200008-Y_RNA	Male	-1.19265262	9.36E-06	-1.05E-17	0.501091791	2.68E-05	0.893093203	-1.48142969	1.29E-15	9.21E-14	1.48142969	trans
cg03167407_ENSG00000212319-Y_RNA	Male	-1.227123726	1.18E-05	0.0653686	0.398889494	3.27E-05	0.818986644	-1.287204872	4.54E-08	7.03E-07	1.287204872	trans
cg21520564_ENSG00000163751-CPA3	Male	-1.113181189	7.43E-06	0.037852268	0.637098552	2.19E-05	0.949969063	-1.154411086	3.21E-07	3.76E-06	1.154411086	trans
cg10039163_ENSG00000200059-Y_RNA	Male	-0.700910904	6.19E-06	0.030655429	0.770280115	1.87E-05	0.978004939	-0.779178162	1.07E-05	6.35E-05	0.779178162	trans
cg04662079_ENSG00000201277-Y_RNA	Male	-1.196210326	6.72E-06	-5.70E-18	0.709735817	2.01E-05	0.967636977	-1.019498029	2.64E-08	4.38E-07	1.019498029	trans
cg20695805_ENSG00000100721-TCL1A	Male	0.811636439	6.91E-06	-0.023558697	0.691888023	2.06E-05	0.962675562	0.800732235	3.26E-07	3.81E-06	0.800732235	trans
cg00502469_ENSG00000235204-ENSG00000235204	Male	-0.841390793	5.80E-06	-0.018458679	0.827630677	1.77E-05	0.986562457	-0.774938713	8.29E-06	5.24E-05	0.774938713	trans
cg20866389_ENSG00000200427-Y_RNA	Male	-1.207147073	7.26E-06	-0.040695182	0.661518001	2.15E-05	0.956363836	-1.143104786	2.96E-09	6.36E-08	1.143104786	trans
cg20748012_ENSG00000199964-Y_RNA	Male	-0.93577825	5.71E-06	1.05E-18	0.844150158	1.74E-05	0.988314416	-0.8276762	1.51E-07	1.98E-06	0.8276762	trans
cg02639667_ENSG00000184611-KCNH7	Male	1.02763419	7.36E-06	-0.046485637	0.655865312	2.17E-05	0.954300994	1.108596551	3.53E-06	2.69E-05	1.108596551	trans
cg18474443_ENSG00000199756-Y_RNA	Male	-1.297935282	7.40E-06	-6.64E-18	0.653060269	2.18E-05	0.954163567	-1.101071766	4.66E-10	1.21E-08	1.101071766	trans
cg03273265_ENSG00000207258-Y_RNA	Male	-0.805652853	5.12E-06	-0.006158711	0.943963163	1.58E-05	0.995461378	-0.746431236	9.12E-06	5.63E-05	0.746431236	trans
cg03098826_ENSG00000201881-Y_RNA	Male	-0.897776836	1.46E-05	2.48E-17	0.332165529	3.93E-05	0.746646029	-0.778664816	1.48E-05	8.07E-05	0.778664816	trans
cg14564616_ENSG00000207069-Y_RNA	Male	1.322542519	2.52E-05	-0.128501359	0.192993623	6.34E-05	0.518504797	1.106284082	9.31E-06	5.72E-05	1.106284082	trans
cg15976390_ENSG00000157570-TSPAN18	Male	-0.694153484	9.14E-06	-0.055650906	0.532668644	2.62E-05	0.910316858	-0.740928326	7.45E-06	4.82E-05	0.740928326	trans
cg26380562_ENSG00000201881-Y_RNA	Male	-0.92340535	9.21E-06	-1.51E-17	0.529498451	2.64E-05	0.908461309	-0.874461023	5.90E-07	6.26E-06	0.874461023	trans
cg19871940_ENSG00000206711-Y_RNA	Male	1.517207376	9.32E-06	9.43E-18	0.523303534	2.66E-05	0.90517495	1.545113121	6.95E-13	3.21E-11	1.545113121	trans
cg19871940_ENSG00000207439-Y_RNA	Male	1.517207376	9.32E-06	9.43E-18	0.523303534	2.66E-05	0.90517495	1.545113121	6.95E-13	3.21E-11	1.545113121	trans
cg02281699_ENSG00000003137-CYP26B1	Male	-0.703907105	5.91E-06	0.024307087	0.826019756	1.79E-05	0.986550866	-0.815977948	8.47E-07	8.44E-06	0.815977948	trans
cg25061027_ENSG00000201277-Y_RNA	Male	-0.81832774	9.20E-06	-1.23E-17	0.531695876	2.64E-05	0.909878039	-0.86375974	4.40E-09	9.03E-08	0.86375974	trans
cg17537853_ENSG00000204019-CT83	Male	-0.973570666	8.68E-06	0.024350341	0.563718076	2.50E-05	0.923402083	-0.770378707	1.31E-06	1.21E-05	0.770378707	trans
cg02792740_ENSG00000230568-SF3A3P1	Male	0.581754751	6.67E-05	-0.210179524	0.07344197	0.000148311	0.228273234	0.792214911	7.89E-06	5.04E-05	0.792214911	trans
cg06803261_ENSG00000168421-RHOH	Male	-0.635444815	2.07E-05	0.116742194	0.236865528	5.33E-05	0.60268501	-0.743920902	6.86E-06	4.52E-05	0.743920902	trans
cg04056946_ENSG00000199840-Y_RNA	Male	-1.401030951	6.12E-06	-4.06E-18	0.80258504	1.85E-05	0.982160015	-0.984134234	6.40E-08	9.48E-07	0.984134234	trans
cg13983277_ENSG00000199840-Y_RNA	Male	-0.942769285	5.57E-06	-2.64E-18	0.883363523	1.70E-05	0.989414894	-0.89900684	1.38E-08	2.49E-07	0.89900684	trans
cg18693889_ENSG00000206792-Y_RNA	Male	-1.134976489	5.35E-06	0.007255324	0.924038922	1.65E-05	0.992918338	-0.942967668	7.90E-08	1.14E-06	0.942967668	trans
cg11674404_ENSG00000183044-ABAT	Male	-0.504447422	2.59E-05	0.162770848	0.190916609	6.49E-05	0.514190916	-0.731810598	1.21E-05	6.99E-05	0.731810598	trans
cg24855134_ENSG00000187715-KBTBD12	Male	-1.105438426	1.02E-05	0.053999842	0.487199627	2.88E-05	0.884815591	-1.015019818	7.54E-07	7.67E-06	1.015019818	trans
cg13180315_ENSG00000139304-PTPRQ	Male	0.512950286	2.47E-05	-0.155170311	0.201385683	6.23E-05	0.535722169	0.760277724	4.93E-06	3.50E-05	0.760277724	trans
cg25479848_ENSG00000165244-ZNF367	Male	-0.587827003	0.000133009	0.239813815	0.037402589	0.000271146	0.122741998	-0.815273019	8.19E-06	5.18E-05	0.815273019	trans
cg08825286_ENSG00000199291-Y_RNA	Male	-0.948490781	2.40E-05	0.124576538	0.207481254	6.07E-05	0.547766656	-1.089075373	2.26E-06	1.88E-05	1.089075373	trans
cg01693891_ENSG00000206792-Y_RNA	Male	-1.081402409	6.19E-06	-0.022240403	0.805361909	1.87E-05	0.982683711	-0.906109696	1.53E-07	2.00E-06	0.906109696	trans
cg00428160_ENSG00000199840-Y_RNA	Male	-1.178973712	5.41E-06	-2.27E-18	0.922460787	1.66E-05	0.992696088	-0.843800191	2.97E-08	4.86E-07	0.843800191	trans
cg02763565_ENSG00000202211-Y_RNA	Male	-0.951018837	8.06E-06	0.048063358	0.623524754	2.35E-05	0.945434016	-0.829248764	9.62E-06	5.87E-05	0.829248764	trans
cg25699417_ENSG00000159189-C1QC	Male	-0.839268939	6.87E-06	0.040583648	0.732756563	2.04E-05	0.972847436	-1.007997881	2.80E-06	2.24E-05	1.007997881	trans
cg12482253_ENSG00000200008-Y_RNA	Male	-0.93791305	7.06E-06	-5.98E-18	0.714332103	2.09E-05	0.969509584	-1.039111186	7.82E-12	2.95E-10	1.039111186	trans
cg04070489_ENSG00000201881-Y_RNA	Male	-0.955839122	5.75E-06	-4.02E-18	0.878616445	1.75E-05	0.98879627	-0.945392072	1.02E-08	1.90E-07	0.945392072	trans
cg17971947_ENSG00000199840-Y_RNA	Male	-1.21644197	1.20E-05	-1.74E-17	0.42313487	3.31E-05	0.840959053	-1.081307151	1.68E-08	2.96E-07	1.081307151	trans
cg03558233_ENSG00000144290-SLC4A10	Male	-0.653405009	3.10E-05	0.154942985	0.164654666	7.60E-05	0.457427055	-0.807274044	2.70E-06	2.17E-05	0.807274044	trans
cg09391279_ENSG00000116833-NR5A2	Male	-0.635177314	0.000247844	0.204728135	0.020697806	0.000469115	0.070094426	-0.742718676	4.44E-06	3.22E-05	0.742718676	trans
cg21543103_ENSG00000105205-CLC	Male	-0.779885058	2.29E-05	0.11980575	0.22406919	5.82E-05	0.579718591	-0.806393529	1.06E-05	6.31E-05	0.806393529	trans
cg17348378_ENSG00000130635-COL5A1	Male	-0.746420071	2.74E-05	0.149014096	0.187855272	6.81E-05	0.507875836	-0.783863729	4.83E-06	3.44E-05	0.783863729	trans
cg16747922_ENSG00000201277-Y_RNA	Male	1.08609819	6.81E-06	-7.20E-18	0.7567066	2.03E-05	0.977036945	0.850829522	2.65E-08	4.40E-07	0.850829522	trans
cg05154833_ENSG00000240291-ENSG00000240291	Male	-0.573423756	3.11E-05	0.150722404	0.165776464	7.62E-05	0.459929615	-0.754823508	7.95E-06	5.07E-05	0.754823508	trans
cg00920736_ENSG00000200291-Y_RNA	Male	-1.545776774	5.21E-06	-0.00107151	0.989681387	1.61E-05	0.999136341	-1.175292484	8.37E-06	5.28E-05	1.175292484	trans
cg10744079_ENSG00000206663-Y_RNA	Male	0.811307916	7.24E-06	-0.0425272	0.714197143	2.14E-05	0.969509584	0.917343632	8.27E-07	8.29E-06	0.917343632	trans
cg23309512_ENSG00000206711-Y_RNA	Male	-0.872147857	6.06E-06	3.82E-18	0.855542582	1.83E-05	0.988314416	-0.861048674	1.57E-08	2.78E-07	0.861048674	trans
cg23309512_ENSG00000207439-Y_RNA	Male	-0.872147857	6.06E-06	3.82E-18	0.855542582	1.83E-05	0.988314416	-0.861048674	1.57E-08	2.78E-07	0.861048674	trans
cg01764107_ENSG00000201892-Y_RNA	Male	-1.327511461	5.72E-06	5.63E-19	0.906557276	1.74E-05	0.991990339	-1.308981015	1.57E-11	5.57E-10	1.308981015	trans
cg15630394_ENSG00000206817-Y_RNA	Male	-0.844080243	1.11E-05	0.054283606	0.467685031	3.11E-05	0.872912294	-0.861905189	3.77E-07	4.30E-06	0.861905189	trans
cg06769820_ENSG00000200060-Y_RNA	Male	0.886391584	9.69E-06	0.059283317	0.535842419	2.76E-05	0.91085742	0.765425193	2.70E-06	2.17E-05	0.765425193	trans
cg11360606_ENSG00000202368-Y_RNA	Male	-0.940666332	7.19E-06	-1.96E-18	0.723669402	2.13E-05	0.971287742	-0.839117792	4.69E-08	7.24E-07	0.839117792	trans
cg13799853_ENSG00000206816-Y_RNA	Male	0.647768968	1.39E-05	-0.096597962	0.374579712	3.76E-05	0.793908361	0.7639652	4.78E-06	3.41E-05	0.7639652	trans
cg21449027_ENSG00000207243-Y_RNA	Male	-0.8408639	1.53E-05	0.102049669	0.340569071	4.10E-05	0.756483097	-0.742329756	1.66E-05	8.80E-05	0.742329756	trans
cg13128244_ENSG00000201881-Y_RNA	Male	-0.707527242	5.36E-06	9.27E-19	0.976777192	1.65E-05	0.997198394	-0.680073024	7.01E-06	4.60E-05	0.680073024	trans
cg21252088_ENSG00000010671-BTK	Male	1.188959264	8.71E-06	0.036713297	0.604515145	2.51E-05	0.939096545	0.980774875	4.84E-08	7.44E-07	0.980774875	trans
cg21668166_ENSG00000222701-Y_RNA	Male	-0.779501513	1.04E-05	0.067666338	0.507500142	2.93E-05	0.897162537	-0.750588662	9.47E-06	5.79E-05	0.750588662	trans
cg02792740_ENSG00000104361-NIPAL2	Male	0.624186438	1.40E-05	-0.102063617	0.377790012	3.80E-05	0.797129261	0.750468522	1.70E-05	8.96E-05	0.750468522	trans
cg24022528_ENSG00000201006-Y_RNA	Male	-0.931264131	1.27E-05	0.056097386	0.417217573	3.49E-05	0.836691411	-0.953621518	7.29E-08	1.06E-06	0.953621518	trans
cg08825286_ENSG00000201987-Y_RNA	Male	-1.014766784	2.29E-05	-0.105784959	0.231536683	5.84E-05	0.593368885	-0.965759507	1.38E-05	7.68E-05	0.965759507	trans
cg24347251_ENSG00000211955-IGHV3-33	Male	-0.912722447	4.72E-05	0.080959951	0.112618544	0.000109539	0.333444625	-0.942386524	3.29E-08	5.31E-07	0.942386524	trans
cg01665243_ENSG00000198466-ZNF587	Male	0.799222364	7.08E-06	-0.038778457	0.750833894	2.10E-05	0.976312512	0.892075342	2.90E-06	2.30E-05	0.892075342	trans
cg04325406_ENSG00000200485-Y_RNA	Male	-1.044512916	1.09E-05	0.067837202	0.48876768	3.06E-05	0.88618808	-0.985448622	1.06E-05	6.30E-05	0.985448622	trans
cg24856383_ENSG00000236064-ENSG00000236064	Male	1.405101407	6.82E-06	-0.026336335	0.782285912	2.03E-05	0.979598171	1.18290069	9.38E-07	9.18E-06	1.18290069	trans
cg16593845_ENSG00000204019-CT83	Male	-1.331064261	7.39E-06	0.012009303	0.722851817	2.18E-05	0.971174483	-1.285206003	9.63E-11	2.90E-09	1.285206003	trans
cg05957781_ENSG00000202146-Y_RNA	Male	-0.808106004	5.52E-06	0.003042152	0.97171724	1.69E-05	0.997031223	-0.832717509	5.45E-07	5.86E-06	0.832717509	trans
cg09480190_ENSG00000202146-Y_RNA	Male	-0.776916932	6.47E-06	0.022091664	0.829274123	1.94E-05	0.986868534	-0.832305013	4.45E-07	4.94E-06	0.832305013	trans
cg14833402_ENSG00000202001-Y_RNA	Male	-1.284480303	9.62E-06	0.044945018	0.559781232	2.74E-05	0.921668125	-0.842699463	3.73E-06	2.81E-05	0.842699463	trans
cg05453042_ENSG00000222467-Y_RNA	Male	-0.781407462	1.88E-05	0.13068631	0.287262693	4.91E-05	0.68417356	-0.766063693	1.79E-05	9.32E-05	0.766063693	trans
cg05898482_ENSG00000200427-Y_RNA	Male	2.32034356	8.56E-06	-0.036515386	0.631641719	2.47E-05	0.948356852	2.486756837	1.98E-12	8.43E-11	2.486756837	trans
cg16278658_ENSG00000202001-Y_RNA	Male	-1.681184146	1.49E-05	0.060457756	0.362929392	3.99E-05	0.781224226	-1.058585752	1.72E-06	1.51E-05	1.058585752	trans
cg02682924_ENSG00000226396-ENSG00000226396	Male	-0.859414857	1.08E-05	0.045710529	0.501129647	3.03E-05	0.893114631	-0.898020818	6.31E-08	9.36E-07	0.898020818	trans
cg03799335_ENSG00000202146-Y_RNA	Male	-1.074469417	1.87E-05	0.092330871	0.289779372	4.88E-05	0.687964794	-1.057188238	6.34E-08	9.40E-07	1.057188238	trans
cg15391723_ENSG00000207258-Y_RNA	Male	-1.033535119	9.45E-06	0.048688153	0.573995219	2.70E-05	0.927393803	-0.906913514	7.30E-07	7.47E-06	0.906913514	trans
cg24913907_ENSG00000204019-CT83	Male	-1.085101297	1.05E-05	0.027995923	0.517162503	2.95E-05	0.901640285	-0.869848792	1.85E-07	2.35E-06	0.869848792	trans
cg07235343_ENSG00000200024-Y_RNA	Male	-0.933257406	3.96E-05	0.121821717	0.138677944	9.40E-05	0.396873864	-0.989536712	3.82E-06	2.86E-05	0.989536712	trans
cg08698198_ENSG00000202438-Y_RNA	Male	-1.184173307	6.48E-05	-0.088530415	0.084859182	0.00014468	0.259848115	-1.1241314	4.91E-08	7.54E-07	1.1241314	trans
cg15084390_ENSG00000201277-Y_RNA	Male	0.815156782	1.40E-05	-1.57E-17	0.396815786	3.80E-05	0.817521072	0.836576115	9.09E-08	1.28E-06	0.836576115	trans
cg14096042_ENSG00000206792-Y_RNA	Male	-1.134609293	1.64E-05	0.075842264	0.340418025	4.36E-05	0.756483097	-0.883940421	7.93E-07	8.00E-06	0.883940421	trans
cg09095858_ENSG00000207494-Y_RNA	Male	-0.784996097	1.09E-05	0.069295786	0.512596068	3.06E-05	0.899088357	-0.925235144	7.04E-06	4.61E-05	0.925235144	trans
cg05077566_ENSG00000200427-Y_RNA	Male	-1.213711673	8.13E-06	-0.043454599	0.690042634	2.37E-05	0.96231381	-1.063925165	1.48E-09	3.42E-08	1.063925165	trans
cg23740067_ENSG00000003137-CYP26B1	Male	-0.881388169	6.05E-06	0.010047767	0.92729546	1.83E-05	0.993164638	-0.829648385	1.35E-06	1.24E-05	0.829648385	trans
cg08894362_ENSG00000105641-SLC5A5	Male	0.762036021	5.45E-05	-0.152343142	0.103093942	0.000124414	0.308797569	0.865203284	3.56E-06	2.71E-05	0.865203284	trans
cg19789755_ENSG00000201892-Y_RNA	Male	-0.873814034	6.31E-06	-7.48E-19	0.893768704	1.90E-05	0.990000051	-0.819651789	8.11E-08	1.16E-06	0.819651789	trans
cg25131461_ENSG00000187955-COL14A1	Male	-1.066008034	8.04E-06	0.031054333	0.702514585	2.34E-05	0.966083154	-0.957670016	8.42E-07	8.41E-06	0.957670016	trans
cg24578004_ENSG00000100721-TCL1A	Male	-0.855229316	9.99E-06	-0.034154767	0.568618086	2.83E-05	0.924790939	-0.747141276	2.61E-06	2.11E-05	0.747141276	trans
cg21259115_ENSG00000200008-Y_RNA	Male	-0.902975114	6.26E-06	-2.23E-18	0.90881706	1.89E-05	0.991990339	-1.048801946	1.79E-12	7.66E-11	1.048801946	trans
cg16919093_ENSG00000157570-TSPAN18	Male	-1.21819142	1.11E-05	0.049266967	0.513011898	3.10E-05	0.899215679	-1.153289558	8.39E-08	1.20E-06	1.153289558	trans
cg07814977_ENSG00000207302-Y_RNA	Male	-0.81943026	1.37E-05	0.119437676	0.416801604	3.72E-05	0.836399374	-0.844506644	2.69E-06	2.16E-05	0.844506644	trans
cg04539165_ENSG00000200162-Y_RNA	Male	-1.333704941	1.33E-05	3.91E-18	0.430057907	3.63E-05	0.846356456	-1.058719893	9.50E-09	1.79E-07	1.058719893	trans
cg15775200_ENSG00000199840-Y_RNA	Male	-0.940269716	1.27E-05	1.48E-17	0.450774589	3.48E-05	0.861035065	-0.682962063	1.55E-05	8.37E-05	0.682962063	trans
cg25040746_ENSG00000113361-CDH6	Male	-2.065244502	5.79E-06	-0.001655883	0.989586319	1.76E-05	0.999127879	-2.04377313	9.67E-08	1.35E-06	2.04377313	trans
cg13236475_ENSG00000179593-ALOX15B	Male	-0.960019982	1.61E-05	0.069625876	0.359011921	4.29E-05	0.777680185	-1.023471362	7.35E-08	1.07E-06	1.023471362	trans
cg06176987_ENSG00000169031-COL4A3	Male	-0.810204715	1.18E-05	0.045032381	0.490058655	3.28E-05	0.886462627	-0.824344314	5.39E-07	5.80E-06	0.824344314	trans
cg24232693_ENSG00000202146-Y_RNA	Male	0.766645998	1.75E-05	-0.10502735	0.330463626	4.61E-05	0.744930607	0.709465104	1.51E-05	8.21E-05	0.709465104	trans
cg04391672_ENSG00000206792-Y_RNA	Male	-1.109194276	6.09E-06	-0.004860413	0.951988361	1.84E-05	0.996101012	-0.742155849	1.38E-05	7.69E-05	0.742155849	trans
cg13935206_ENSG00000144290-SLC4A10	Male	-0.976888443	2.48E-05	0.107901168	0.234583192	6.26E-05	0.598679038	-1.069461825	2.25E-07	2.78E-06	1.069461825	trans
cg03881934_ENSG00000003137-CYP26B1	Male	-1.335568465	7.39E-06	-0.022315289	0.791284137	2.18E-05	0.980586463	-1.323397792	3.87E-07	4.40E-06	1.323397792	trans
cg00325112_ENSG00000199677-Y_RNA	Male	-0.734780162	7.49E-06	0.032347804	0.781025436	2.21E-05	0.979552133	-0.872395144	2.39E-06	1.96E-05	0.872395144	trans
cg24305584_ENSG00000201892-Y_RNA	Male	1.200004394	5.94E-06	4.94E-20	0.99154243	1.80E-05	0.999240397	1.212461231	3.19E-12	1.30E-10	1.212461231	trans
cg23516310_ENSG00000201277-Y_RNA	Male	0.975458158	9.04E-06	-8.12E-18	0.651694191	2.60E-05	0.953457225	1.009568261	5.02E-11	1.61E-09	1.009568261	trans
cg18343899_ENSG00000189233-NUGGC	Male	-1.182785719	6.75E-06	-0.01406774	0.874334016	2.02E-05	0.988332009	-1.044737617	5.69E-07	6.07E-06	1.044737617	trans
cg21946824_ENSG00000169224-GCSAML	Male	0.438940191	0.00012287	-0.324972143	0.048117368	0.000252944	0.155102389	0.807296775	4.88E-06	3.47E-05	0.807296775	trans
cg04662079_ENSG00000202146-Y_RNA	Male	-0.982787069	6.72E-06	0.012036007	0.88002363	2.01E-05	0.98888417	-0.852229606	7.68E-06	4.94E-05	0.852229606	trans
cg06753179_ENSG00000201277-Y_RNA	Male	-0.786719822	7.18E-06	5.20E-18	0.826138283	2.12E-05	0.986558231	-0.708038898	6.51E-06	4.34E-05	0.708038898	trans
cg13150171_ENSG00000201277-Y_RNA	Male	0.877267582	8.08E-06	-6.14E-18	0.73502116	2.35E-05	0.97301	0.879899686	4.94E-09	1.00E-07	0.879899686	trans
cg25712985_ENSG00000129538-RNASE1	Male	-0.788509321	3.81E-05	0.15078117	0.15602628	9.10E-05	0.437806847	-0.79900293	4.66E-06	3.35E-05	0.79900293	trans
cg05476733_ENSG00000207039-Y_RNA	Male	-0.821493	1.25E-05	0.07253884	0.47565955	3.44E-05	0.878146456	-0.881629831	4.42E-06	3.21E-05	0.881629831	trans
cg18941079_ENSG00000199409-Y_RNA	Male	-1.267972608	7.89E-06	4.67E-18	0.753866382	2.31E-05	0.976323648	-1.197245339	5.39E-10	1.38E-08	1.197245339	trans
cg01851608_ENSG00000201006-Y_RNA	Male	-1.134995547	6.31E-06	0.004562913	0.943635528	1.90E-05	0.995372073	-1.038391647	7.48E-08	1.08E-06	1.038391647	trans
cg07472332_ENSG00000101210-EEF1A2	Male	-1.139090042	2.61E-05	0.055039482	0.228204407	6.54E-05	0.587425215	-1.05883385	4.78E-08	7.36E-07	1.05883385	trans
cg09095858_ENSG00000010671-BTK	Male	-1.111671259	3.30E-05	-0.088687938	0.180709151	8.03E-05	0.492963559	-1.028337448	1.05E-07	1.44E-06	1.028337448	trans
cg15576245_ENSG00000199964-Y_RNA	Male	-0.973143763	6.39E-06	4.78E-19	0.933450588	1.92E-05	0.99420938	-0.742754366	3.36E-06	2.59E-05	0.742754366	trans
cg20770572_ENSG00000202368-Y_RNA	Male	-1.339688561	1.24E-05	3.09E-18	0.481039541	3.42E-05	0.881633915	-1.250454813	1.23E-10	3.63E-09	1.250454813	trans
cg12664613_ENSG00000132704-FCRL2	Male	-0.884839947	4.06E-05	0.067214	0.147043667	9.61E-05	0.417177967	-0.878222073	2.56E-07	3.10E-06	0.878222073	trans
cg16426510_ENSG00000206792-Y_RNA	Male	-1.19077791	1.03E-05	0.047972092	0.580408573	2.90E-05	0.930376112	-0.752606078	1.95E-05	9.91E-05	0.752606078	trans
cg07416455_ENSG00000010671-BTK	Male	-0.746171863	0.000271118	0.183078505	0.022128103	0.000508153	0.074704042	-0.746762746	1.44E-05	7.92E-05	0.746762746	trans
cg05103573_ENSG00000199285-Y_RNA	Male	-0.847175647	6.12E-06	-0.002321638	0.980357751	1.85E-05	0.997602465	-0.856895241	1.22E-05	7.04E-05	0.856895241	trans
cg00811340_ENSG00000201309-Y_RNA	Male	-0.826902808	9.45E-06	0.047904796	0.636118884	2.70E-05	0.949894793	-0.796499056	1.50E-05	8.18E-05	0.796499056	trans
cg27015302_ENSG00000125434-SLC25A35	Male	-1.201913718	2.96E-05	0.118593799	0.203617872	7.31E-05	0.540219688	-1.057142663	5.58E-06	3.85E-05	1.057142663	trans
cg18562160_ENSG00000200008-Y_RNA	Male	-1.374552994	2.57E-05	1.99E-17	0.235317461	6.44E-05	0.599931095	-1.195987993	5.36E-09	1.07E-07	1.195987993	trans
cg01124926_ENSG00000207196-Y_RNA	Male	-0.635072737	1.49E-05	0.096585938	0.408157161	3.99E-05	0.827833828	-0.733809353	1.12E-05	6.58E-05	0.733809353	trans
cg18924965_ENSG00000206797-Y_RNA	Male	0.671924739	1.68E-05	-0.10495891	0.363640042	4.44E-05	0.781942629	0.744722946	1.35E-05	7.55E-05	0.744722946	trans
cg00516582_ENSG00000200600-Y_RNA	Male	-0.792162803	7.71E-06	0.025045666	0.799327405	2.26E-05	0.982160015	-0.730847199	1.43E-05	7.88E-05	0.730847199	trans
cg19703425_ENSG00000240291-ENSG00000240291	Male	-1.268450957	1.19E-05	0.060994229	0.518091954	3.30E-05	0.902354452	-1.194288589	8.94E-06	5.55E-05	1.194288589	trans
cg21945639_ENSG00000201892-Y_RNA	Male	0.968024606	6.87E-06	-6.13E-19	0.902871959	2.05E-05	0.991539325	0.917808743	4.18E-09	8.63E-08	0.917808743	trans
cg00239952_ENSG00000202438-Y_RNA	Male	0.918258837	4.51E-05	-0.109857836	0.13775306	0.000105234	0.394800684	0.750525606	3.37E-06	2.59E-05	0.750525606	trans
cg11889058_ENSG00000178404-CEP295NL	Male	-0.897222406	1.93E-05	0.110792384	0.322212964	5.02E-05	0.733982115	-1.033139782	5.59E-06	3.85E-05	1.033139782	trans
cg22314681_ENSG00000200008-Y_RNA	Male	-0.91244513	6.93E-06	2.10E-18	0.898081303	2.06E-05	0.990612064	-0.865634939	1.77E-07	2.27E-06	0.865634939	trans
cg17918184_ENSG00000182162-P2RY8	Male	-0.904424485	3.04E-05	0.105216843	0.204810157	7.48E-05	0.542426406	-1.013217062	2.52E-08	4.21E-07	1.013217062	trans
cg10904293_ENSG00000096060-FKBP5	Male	0.77370381	7.99E-06	-0.033567121	0.779352517	2.33E-05	0.979259898	0.767050863	1.02E-05	6.14E-05	0.767050863	trans
cg08157914_ENSG00000202438-Y_RNA	Male	-2.123491126	1.17E-05	0.027550375	0.544512562	3.25E-05	0.914657069	-1.721413264	3.34E-08	5.38E-07	1.721413264	trans
cg08664874_ENSG00000206905-Y_RNA	Male	-1.16305839	8.79E-06	5.41E-18	0.726524983	2.53E-05	0.97209539	-0.970275425	9.71E-10	2.34E-08	0.970275425	trans
cg03608583_ENSG00000132704-FCRL2	Male	-0.627367065	0.000216097	0.131245391	0.029667014	0.000415515	0.098536426	-0.743620447	5.04E-06	3.55E-05	0.743620447	trans
cg14454721_ENSG00000200060-Y_RNA	Male	1.066886346	6.95E-06	-0.010952476	0.922757586	2.07E-05	0.992740386	0.722614326	1.41E-05	7.82E-05	0.722614326	trans
cg05995254_ENSG00000003137-CYP26B1	Male	-0.711747001	1.64E-05	0.104465573	0.391116631	4.35E-05	0.8114085	-0.766058867	4.56E-06	3.29E-05	0.766058867	trans
cg15310511_ENSG00000199424-Y_RNA	Male	-0.924722131	1.09E-05	-0.048818409	0.588878704	3.05E-05	0.932939746	-0.92686394	1.32E-07	1.76E-06	0.92686394	trans
cg03958058_ENSG00000143869-GDF7	Male	-0.568369059	0.000141559	0.217314042	0.045344315	0.000286418	0.146831473	-0.76312907	7.33E-06	4.76E-05	0.76312907	trans
cg19234089_ENSG00000214279-SCART1	Male	-1.144066413	2.54E-05	-0.082493858	0.253416924	6.40E-05	0.631225009	-1.165241157	6.28E-08	9.33E-07	1.165241157	trans
cg11143152_ENSG00000199840-Y_RNA	Male	-1.351264344	1.58E-05	-1.32E-17	0.408023238	4.21E-05	0.827762838	-1.325666372	2.97E-11	9.99E-10	1.325666372	trans
cg06817609_ENSG00000202146-Y_RNA	Male	-0.994198293	8.88E-06	0.027045874	0.732210384	2.56E-05	0.972592014	-0.995995807	1.96E-07	2.47E-06	0.995995807	trans
cg25585323_ENSG00000184530-C6orf58	Male	-1.166795784	6.60E-06	-0.001476414	0.985634188	1.97E-05	0.998215617	-1.13428307	1.16E-06	1.10E-05	1.13428307	trans
cg10284638_ENSG00000202211-Y_RNA	Male	-0.729220489	1.63E-05	0.087658543	0.39991982	4.33E-05	0.820288652	-0.765931338	8.85E-06	5.50E-05	0.765931338	trans
cg00892312_ENSG00000207302-Y_RNA	Male	0.914305956	9.21E-06	-0.044264148	0.708031754	2.64E-05	0.967429633	0.980632104	3.47E-07	4.01E-06	0.980632104	trans
cg03182576_ENSG00000206905-Y_RNA	Male	-1.184098651	1.37E-05	9.98E-18	0.476004957	3.73E-05	0.87827445	-1.076716761	4.39E-09	9.01E-08	1.076716761	trans
cg20009356_ENSG00000105641-SLC5A5	Male	-1.201652832	9.05E-06	-0.032392779	0.721157122	2.60E-05	0.971151934	-1.110296198	9.94E-06	6.01E-05	1.110296198	trans
cg26492720_ENSG00000201867-Y_RNA	Male	1.040887867	9.12E-05	-0.208511763	0.071577664	0.000195007	0.223054905	0.887216976	1.75E-06	1.53E-05	0.887216976	trans
cg18890249_ENSG00000202368-Y_RNA	Male	-1.625699777	8.70E-06	2.09E-18	0.750346019	2.51E-05	0.976133996	-1.039211879	6.38E-09	1.26E-07	1.039211879	trans
cg14795409_ENSG00000206741-Y_RNA	Male	-0.778516855	4.21E-05	0.136532473	0.155488226	9.92E-05	0.436533749	-0.895728163	6.18E-07	6.50E-06	0.895728163	trans
cg20614067_ENSG00000101210-EEF1A2	Male	-0.825690656	9.48E-06	0.022370537	0.692769251	2.71E-05	0.962730041	-0.819530063	1.90E-07	2.40E-06	0.819530063	trans
cg16919093_ENSG00000169992-NLGN2	Male	-1.062124332	1.83E-05	0.095834655	0.359600326	4.79E-05	0.77828889	-1.055545568	1.37E-06	1.25E-05	1.055545568	trans
cg03332734_ENSG00000199424-Y_RNA	Male	-1.369063524	8.07E-06	0.015889105	0.815707145	2.35E-05	0.985209986	-1.490939109	3.35E-09	7.09E-08	1.490939109	trans
cg10625365_ENSG00000211892-IGHG4	Male	1.045192755	1.09E-05	-0.035141937	0.606146901	3.05E-05	0.939895145	0.930682441	3.47E-07	4.01E-06	0.930682441	trans
cg06770790_ENSG00000201867-Y_RNA	Male	-1.158077383	1.80E-05	0.07166603	0.367684653	4.73E-05	0.786606082	-0.978296194	4.68E-07	5.16E-06	0.978296194	trans
cg25226141_ENSG00000206792-Y_RNA	Male	-1.075347836	5.13E-05	-0.117271877	0.129016245	0.000117929	0.373790028	-0.843461794	1.89E-06	1.63E-05	0.843461794	trans
cg19653415_ENSG00000159958-TNFRSF13C	Male	-1.053572313	2.31E-05	0.078422359	0.286601255	5.88E-05	0.683152531	-0.958362202	2.12E-06	1.79E-05	0.958362202	trans
cg12395926_ENSG00000203635-ENSG00000203635	Male	-0.850988245	2.35E-05	0.080590043	0.282179176	5.95E-05	0.676844481	-0.779866143	6.36E-07	6.67E-06	0.779866143	trans
cg16309990_ENSG00000204019-CT83	Male	-1.335617402	9.93E-06	0.015780266	0.668253219	2.82E-05	0.95838543	-1.087531404	4.47E-09	9.16E-08	1.087531404	trans
cg24856383_ENSG00000139304-PTPRQ	Male	1.24746745	1.19E-05	-0.057816009	0.559590351	3.30E-05	0.921422011	1.146768422	1.58E-06	1.41E-05	1.146768422	trans
cg20530106_ENSG00000202368-Y_RNA	Male	-1.185573889	1.35E-05	3.22E-18	0.493351444	3.68E-05	0.88840221	-0.961910264	1.02E-07	1.41E-06	0.961910264	trans
cg02838089_ENSG00000207466-Y_RNA	Male	-1.388812283	7.39E-06	-0.013239842	0.903097745	2.18E-05	0.991539325	-1.113585188	1.04E-08	1.94E-07	1.113585188	trans
cg13302528_ENSG00000199840-Y_RNA	Male	-0.886553819	9.21E-06	6.73E-18	0.724659832	2.64E-05	0.971425245	-0.713262149	4.97E-06	3.52E-05	0.713262149	trans
cg06320570_ENSG00000206699-Y_RNA	Male	-1.359641356	1.05E-05	-0.041984234	0.636262443	2.95E-05	0.949894793	-1.15131813	1.49E-05	8.12E-05	1.15131813	trans
cg23820103_ENSG00000202001-Y_RNA	Male	-1.203786218	3.02E-05	0.099936757	0.221237193	7.44E-05	0.574005488	-0.775937215	7.21E-06	4.70E-05	0.775937215	trans
cg19748509_ENSG00000173728-C1orf100	Male	0.585586357	4.28E-05	-0.219047556	0.156739413	0.000100558	0.439364707	0.811129801	2.52E-06	2.05E-05	0.811129801	trans
cg16068431_ENSG00000105974-CAV1	Male	-0.916648571	5.60E-05	0.145102533	0.120089659	0.000127369	0.352089603	-1.047884865	1.14E-06	1.08E-05	1.047884865	trans
cg16565439_ENSG00000240694-PNMA2	Male	-0.830859104	4.49E-05	0.139082931	0.149836502	0.00010492	0.423605658	-0.981339093	2.52E-06	2.05E-05	0.981339093	trans
cg11821302_ENSG00000155754-C2CD6	Male	-2.19872411	0.000306453	-0.20196258	0.021972963	0.000566497	0.074202805	-2.043768746	1.19E-05	6.87E-05	2.043768746	trans
cg17918184_ENSG00000211955-IGHV3-33	Male	-1.079571289	2.04E-05	0.049008312	0.330106313	5.26E-05	0.744434308	-1.037315256	6.82E-09	1.33E-07	1.037315256	trans
cg16237565_ENSG00000202438-Y_RNA	Male	-0.798707385	1.20E-05	0.031252357	0.561202937	3.33E-05	0.922420765	-0.811701757	2.36E-07	2.90E-06	0.811701757	trans
cg06955954_ENSG00000122986-HVCN1	Male	-0.897440594	8.05E-06	-0.016841413	0.841631267	2.35E-05	0.988314416	-0.806667757	4.34E-06	3.17E-05	0.806667757	trans
cg27421102_ENSG00000213514-ENSG00000213514	Male	0.824526081	0.000309772	-0.315570874	0.021979622	0.000572151	0.074224163	0.867377895	4.52E-07	5.01E-06	0.867377895	trans
cg16915057_ENSG00000003137-CYP26B1	Male	-0.681088056	1.15E-05	0.059585648	0.595658949	3.19E-05	0.935530729	-0.770493221	6.07E-06	4.11E-05	0.770493221	trans
cg16977073_ENSG00000120049-KCNIP2	Male	-0.819791836	1.40E-05	0.06005249	0.49027703	3.80E-05	0.886575827	-0.830081615	2.61E-06	2.11E-05	0.830081615	trans
cg18294987_ENSG00000202001-Y_RNA	Male	-1.138072344	2.34E-05	0.080460556	0.293438432	5.93E-05	0.692992373	-0.889297229	8.31E-07	8.32E-06	0.889297229	trans
cg26586804_ENSG00000201867-Y_RNA	Male	-1.273096262	6.07E-05	0.129057459	0.113341062	0.000136662	0.335222628	-1.0779356	1.14E-06	1.08E-05	1.0779356	trans
cg12513911_ENSG00000201466-Y_RNA	Male	1.22521926	8.69E-06	-0.02011113	0.793409047	2.51E-05	0.980984261	1.146041118	4.26E-08	6.66E-07	1.146041118	trans
cg08847856_ENSG00000201277-Y_RNA	Male	-0.873697196	7.87E-06	-3.45E-18	0.876920972	2.30E-05	0.988499453	-0.763018209	1.19E-06	1.12E-05	0.763018209	trans
cg07512734_ENSG00000135144-DTX1	Male	1.056782037	2.00E-05	-0.062870397	0.345514073	5.17E-05	0.762038883	1.028230335	4.13E-08	6.49E-07	1.028230335	trans
cg01731023_ENSG00000201892-Y_RNA	Male	-0.953251823	7.21E-06	2.67E-19	0.958905983	2.13E-05	0.996101012	-0.933817755	2.55E-09	5.56E-08	0.933817755	trans
cg05463525_ENSG00000238797-Y_RNA	Male	-0.826382224	1.98E-05	0.09039354	0.349727792	5.13E-05	0.767429757	-0.867308969	2.59E-06	2.10E-05	0.867308969	trans
cg24232693_ENSG00000201277-Y_RNA	Male	0.933131793	1.75E-05	1.76E-17	0.396074603	4.61E-05	0.816904329	0.7424473	1.10E-06	1.05E-05	0.7424473	trans
cg07615839_ENSG00000101210-EEF1A2	Male	0.891084844	9.57E-06	-0.020225203	0.724812562	2.73E-05	0.971425245	0.729655518	1.04E-05	6.23E-05	0.729655518	trans
cg02332174_ENSG00000200008-Y_RNA	Male	-1.146698648	1.91E-05	-1.46E-17	0.364065617	4.97E-05	0.782279856	-1.159099932	1.76E-08	3.07E-07	1.159099932	trans
cg07736530_ENSG00000202146-Y_RNA	Male	-0.954541252	8.15E-06	0.015215314	0.853661895	2.37E-05	0.988314416	-0.946543738	1.09E-06	1.04E-05	0.946543738	trans
cg11282828_ENSG00000211892-IGHG4	Male	-0.691194097	7.74E-06	-0.009674438	0.899665455	2.27E-05	0.990765286	-0.715045456	5.14E-06	3.61E-05	0.715045456	trans
cg14081755_ENSG00000206792-Y_RNA	Male	-1.185699544	9.02E-06	0.022802716	0.773311683	2.59E-05	0.978418764	-0.820096281	6.18E-06	4.17E-05	0.820096281	trans
cg26250046_ENSG00000129538-RNASE1	Male	-0.701773149	7.45E-06	0.007622276	0.942346048	2.20E-05	0.995283722	-0.710186185	1.64E-05	8.71E-05	0.710186185	trans
cg00070370_ENSG00000135144-DTX1	Male	-0.826376261	2.31E-05	0.079210305	0.303927422	5.87E-05	0.708686521	-0.876242106	1.06E-07	1.46E-06	0.876242106	trans
cg01762663_ENSG00000201466-Y_RNA	Male	-0.904984682	7.15E-06	-0.001761336	0.984104941	2.12E-05	0.997738507	-0.868406826	6.35E-07	6.66E-06	0.868406826	trans
cg08818130_ENSG00000231728-TMSB15B-AS1	Male	-1.144542902	2.19E-05	0.093995481	0.323299142	5.61E-05	0.735259743	-1.17140025	5.13E-06	3.61E-05	1.17140025	trans
cg16175752_ENSG00000201277-Y_RNA	Male	-0.759445327	1.19E-05	-1.13E-17	0.595455746	3.30E-05	0.935372513	-0.738482066	1.49E-06	1.34E-05	0.738482066	trans
cg00223767_ENSG00000202146-Y_RNA	Male	-0.866549414	1.56E-05	0.069057701	0.455251529	4.16E-05	0.864034806	-0.773546916	1.51E-05	8.20E-05	0.773546916	trans
cg07102783_ENSG00000202146-Y_RNA	Male	-0.78050187	1.01E-05	0.036175567	0.703646915	2.85E-05	0.9665478	-0.745197542	6.63E-06	4.40E-05	0.745197542	trans
cg09608134_ENSG00000202438-Y_RNA	Male	1.26425538	9.26E-06	-0.017262794	0.768266544	2.65E-05	0.977758151	1.056824748	1.37E-08	2.46E-07	1.056824748	trans
cg08547343_ENSG00000007129-CEACAM21	Male	0.828677174	1.10E-05	-0.036319503	0.650640291	3.08E-05	0.953179746	0.830864637	1.71E-06	1.50E-05	0.830864637	trans
cg01617432_ENSG00000207258-Y_RNA	Male	1.044020716	1.60E-05	-0.055970881	0.447321172	4.27E-05	0.858785646	1.009494141	2.03E-07	2.55E-06	1.009494141	trans
cg15025375_ENSG00000201466-Y_RNA	Male	-0.835115834	1.04E-05	0.032987108	0.688717172	2.92E-05	0.962244245	-0.885989516	1.29E-07	1.72E-06	0.885989516	trans
cg03958058_ENSG00000135426-TESPA1	Male	-0.546177347	0.000101437	0.196743722	0.071349553	0.000213791	0.222393875	-0.752780836	4.94E-06	3.50E-05	0.752780836	trans
cg08823359_ENSG00000240694-PNMA2	Male	0.635196924	2.91E-05	-0.127094976	0.249025969	7.19E-05	0.623941029	0.745294421	1.53E-05	8.28E-05	0.745294421	trans
cg26890309_ENSG00000200427-Y_RNA	Male	-1.281757145	1.20E-05	-0.059449539	0.604324721	3.31E-05	0.939096545	-1.04435999	6.95E-09	1.35E-07	1.04435999	trans
cg17901463_ENSG00000202211-Y_RNA	Male	0.875566531	8.44E-06	0.018673953	0.859260562	2.44E-05	0.988314416	0.812008369	8.04E-06	5.11E-05	0.812008369	trans
cg04710276_ENSG00000201006-Y_RNA	Male	0.936496307	1.19E-05	0.03632295	0.610083364	3.30E-05	0.941017532	0.884962016	1.34E-07	1.78E-06	0.884962016	trans
cg15412826_ENSG00000206905-Y_RNA	Male	-1.233866085	1.03E-05	5.41E-18	0.704924172	2.90E-05	0.9665478	-1.197948906	7.57E-12	2.86E-10	1.197948906	trans
cg20748012_ENSG00000201867-Y_RNA	Male	-0.710674636	4.62E-05	0.12805445	0.157334483	0.000107501	0.440627629	-0.768271857	4.19E-06	3.08E-05	0.768271857	trans
cg13370086_ENSG00000201451-Y_RNA	Male	-0.868432504	7.92E-06	0.010695373	0.919926555	2.32E-05	0.992263696	-0.904061607	1.11E-05	6.55E-05	0.904061607	trans
cg02307102_ENSG00000101210-EEF1A2	Male	-1.288886789	7.77E-06	0.003746516	0.937887809	2.28E-05	0.994898051	-0.994682116	2.30E-07	2.83E-06	0.994682116	trans
cg18941079_ENSG00000122986-HVCN1	Male	-1.004966869	1.99E-05	0.06929792	0.366204387	5.16E-05	0.784782123	-1.048239586	1.23E-07	1.66E-06	1.048239586	trans
cg24856383_ENSG00000200419-Y_RNA	Male	1.377189256	1.34E-05	0.055803688	0.54856345	3.65E-05	0.915944424	1.013148734	1.82E-05	9.41E-05	1.013148734	trans
cg03709475_ENSG00000201277-Y_RNA	Male	0.95289401	1.55E-05	-1.67E-17	0.474272944	4.13E-05	0.877202347	0.689501491	7.41E-06	4.80E-05	0.689501491	trans
cg17969084_ENSG00000143869-GDF7	Male	0.625629026	2.47E-05	-0.101236795	0.300809221	6.24E-05	0.704111392	0.731251965	9.11E-06	5.63E-05	0.731251965	trans
cg20149255_ENSG00000201006-Y_RNA	Male	-1.034508149	7.99E-06	-0.00617767	0.930007113	2.33E-05	0.993550047	-0.807453955	2.62E-06	2.12E-05	0.807453955	trans
cg00525833_ENSG00000204019-CT83	Male	-0.992549286	2.38E-05	-0.044038363	0.315231065	6.03E-05	0.724466203	-0.815112321	5.04E-07	5.49E-06	0.815112321	trans
cg12656219_ENSG00000201228-Y_RNA	Male	-0.853580335	8.36E-06	0.012632298	0.897980195	2.43E-05	0.990612064	-0.844711563	4.32E-06	3.15E-05	0.844711563	trans
cg03881934_ENSG00000199832-Y_RNA	Male	-1.290781774	5.74E-05	-0.119148752	0.131543778	0.000130087	0.379925827	-1.148969127	9.67E-06	5.89E-05	1.148969127	trans
cg16140565_ENSG00000201013-Y_RNA	Male	-0.756230757	1.08E-05	-0.035752612	0.699817078	3.02E-05	0.965046419	-0.884381078	1.45E-07	1.90E-06	0.884381078	trans
cg02340312_ENSG00000201723-Y_RNA	Male	-0.832981968	1.24E-05	0.045463926	0.609540543	3.41E-05	0.940571398	-0.877267491	6.29E-07	6.61E-06	0.877267491	trans
cg15901999_ENSG00000200008-Y_RNA	Male	-0.683483564	7.08E-05	-3.64E-17	0.107287362	0.000156281	0.319710075	-0.685587155	8.93E-06	5.54E-05	0.685587155	trans
cg06955954_ENSG00000167483-NIBAN3	Male	-0.971673833	1.22E-05	0.026497133	0.622883694	3.36E-05	0.945067257	-0.91587574	7.89E-08	1.13E-06	0.91587574	trans
cg11882358_ENSG00000207466-Y_RNA	Male	-0.955254051	1.28E-05	0.040645327	0.595818506	3.52E-05	0.935615368	-1.062573254	1.18E-08	2.16E-07	1.062573254	trans
cg21252088_ENSG00000167483-NIBAN3	Male	1.251258151	1.20E-05	-0.025675245	0.635956537	3.32E-05	0.949894793	1.015055103	2.54E-08	4.24E-07	1.015055103	trans
cg14086880_ENSG00000200162-Y_RNA	Male	-1.02481664	1.90E-05	3.86E-18	0.402450374	4.95E-05	0.82245499	-1.059246374	4.59E-10	1.19E-08	1.059246374	trans
cg01665243_ENSG00000165078-CPA6	Male	1.080521407	7.70E-06	0.000715813	0.993887007	2.26E-05	0.999240397	0.876982081	2.25E-06	1.88E-05	0.876982081	trans
cg12282100_ENSG00000206792-Y_RNA	Male	1.942132516	2.08E-05	-0.050051721	0.368461656	5.37E-05	0.787194401	1.775861923	4.70E-09	9.57E-08	1.775861923	trans
cg12664780_ENSG00000199677-Y_RNA	Male	-0.587800836	3.65E-05	0.139822971	0.210314884	8.75E-05	0.553200132	-0.765263534	1.52E-05	8.26E-05	0.765263534	trans
cg23194886_ENSG00000206711-Y_RNA	Male	-1.152329047	1.05E-05	-5.95E-18	0.733137072	2.95E-05	0.972847436	-0.895417689	5.54E-08	8.36E-07	0.895417689	trans
cg23194886_ENSG00000207439-Y_RNA	Male	-1.152329047	1.05E-05	-5.95E-18	0.733137072	2.95E-05	0.972847436	-0.895417689	5.54E-08	8.36E-07	0.895417689	trans
cg00109781_ENSG00000182162-P2RY8	Male	-0.852351123	3.71E-05	-0.101425859	0.208383102	8.88E-05	0.549287471	-0.763419583	7.88E-06	5.04E-05	0.763419583	trans
cg14864044_ENSG00000201892-Y_RNA	Male	-0.904395695	1.02E-05	-1.75E-18	0.759725206	2.87E-05	0.977036945	-0.839754503	3.89E-08	6.14E-07	0.839754503	trans
cg02493602_ENSG00000200162-Y_RNA	Male	0.985665029	1.05E-05	1.97E-18	0.738613822	2.96E-05	0.973388356	0.681588024	1.94E-05	9.88E-05	0.681588024	trans
cg15175351_ENSG00000201867-Y_RNA	Male	-0.77354658	1.34E-05	0.050699059	0.579512021	3.64E-05	0.929735583	-0.725021848	1.70E-05	8.97E-05	0.725021848	trans
cg11155090_ENSG00000207466-Y_RNA	Male	-0.875541614	1.15E-05	0.033880721	0.67542581	3.20E-05	0.960075707	-0.858178111	1.36E-06	1.24E-05	0.858178111	trans
cg17337670_ENSG00000061337-LZTS1	Male	-0.648409062	2.65E-05	0.108142597	0.293275556	6.62E-05	0.692688578	-0.853041796	4.13E-07	4.65E-06	0.853041796	trans
cg07736530_ENSG00000201277-Y_RNA	Male	-1.161830612	8.15E-06	-8.47E-19	0.957372576	2.37E-05	0.996101012	-1.131825006	1.00E-09	2.41E-08	1.131825006	trans
cg23516310_ENSG00000202146-Y_RNA	Male	0.801420656	9.04E-06	0.016080825	0.863821712	2.60E-05	0.988314416	0.803901882	1.36E-06	1.25E-05	0.803901882	trans
cg17969084_ENSG00000167483-NIBAN3	Male	0.734934692	1.25E-05	-0.02912856	0.625083761	3.44E-05	0.946141201	0.787075727	3.00E-07	3.55E-06	0.787075727	trans
cg05470459_ENSG00000155754-C2CD6	Male	-1.177306593	1.21E-05	0.040822426	0.647432276	3.33E-05	0.952806887	-1.259240968	1.51E-08	2.69E-07	1.259240968	trans
cg13535449_ENSG00000201892-Y_RNA	Male	-0.946802175	1.40E-05	-3.78E-18	0.559869275	3.78E-05	0.921676707	-0.722524325	6.98E-06	4.58E-05	0.722524325	trans
cg22280068_ENSG00000108474-PIGL	Male	-0.764306735	1.93E-05	0.083525462	0.40671315	5.03E-05	0.826498878	-0.860901735	1.66E-06	1.46E-05	0.860901735	trans
cg09038258_ENSG00000199801-Y_RNA	Male	-1.008459668	1.66E-05	-1.20E-17	0.473240201	4.39E-05	0.876567097	-0.912624406	6.59E-08	9.70E-07	0.912624406	trans
cg09591072_ENSG00000202438-Y_RNA	Male	1.220921596	1.27E-05	0.025773101	0.619783301	3.49E-05	0.94481419	1.147481328	2.46E-09	5.39E-08	1.147481328	trans
cg27015302_ENSG00000108465-CDK5RAP3	Male	-1.143506889	5.23E-05	0.137895235	0.151061767	0.000119914	0.426549441	-1.017277928	1.81E-05	9.39E-05	1.017277928	trans
cg17513770_ENSG00000199285-Y_RNA	Male	-0.71370806	7.30E-05	0.173894199	0.10850618	0.000160614	0.32294857	-0.796635379	5.40E-06	3.75E-05	0.796635379	trans
cg16775224_ENSG00000167207-NOD2	Male	0.703628459	2.11E-05	-0.095763553	0.377468842	5.43E-05	0.79705615	0.893246414	2.49E-06	2.04E-05	0.893246414	trans
cg07230698_ENSG00000202368-Y_RNA	Male	-0.975244265	0.000205757	-1.23E-17	0.038745186	0.000397791	0.126848647	-0.751094665	3.45E-06	2.64E-05	0.751094665	trans
cg00047667_ENSG00000206792-Y_RNA	Male	-1.272657849	9.96E-06	-0.018311734	0.801256088	2.82E-05	0.982160015	-1.058733447	7.76E-08	1.12E-06	1.058733447	trans
cg10039163_ENSG00000100721-TCL1A	Male	-0.923468814	1.34E-05	0.027600214	0.596994181	3.64E-05	0.936186751	-0.921456988	2.98E-08	4.87E-07	0.921456988	trans
cg16092347_ENSG00000199677-Y_RNA	Male	-0.911999799	9.03E-06	0.019381879	0.887989166	2.60E-05	0.989414894	-0.896364247	4.83E-07	5.29E-06	0.896364247	trans
cg21946824_ENSG00000149534-MS4A2	Male	0.446911951	0.000158949	-0.319874711	0.050637814	0.000317228	0.162727164	0.806964304	6.07E-06	4.11E-05	0.806964304	trans
cg24423574_ENSG00000200162-Y_RNA	Male	-0.875144765	2.36E-05	5.62E-18	0.341416785	5.98E-05	0.757326228	-0.879098724	2.91E-08	4.77E-07	0.879098724	trans
cg15113413_ENSG00000122986-HVCN1	Male	-1.366786845	2.27E-05	-0.068960178	0.35523436	5.78E-05	0.773280241	-1.149726981	3.07E-06	2.41E-05	1.149726981	trans
cg12168509_ENSG00000204019-CT83	Male	-0.861985062	1.93E-05	0.040875436	0.417993646	5.01E-05	0.837130628	-0.68892127	1.87E-05	9.60E-05	0.68892127	trans
cg17146522_ENSG00000199424-Y_RNA	Male	-1.006080237	1.89E-05	0.0780299	0.429089538	4.93E-05	0.845524568	-0.907491516	1.50E-07	1.97E-06	0.907491516	trans
cg18941079_ENSG00000170989-S1PR1	Male	-1.067742439	5.53E-05	0.081369721	0.147155841	0.000125859	0.417416394	-1.080785273	6.23E-08	9.26E-07	1.080785273	trans
cg03799335_ENSG00000201277-Y_RNA	Male	-1.307802527	1.87E-05	-1.31E-17	0.43667134	4.88E-05	0.850526654	-1.222223689	3.57E-11	1.18E-09	1.222223689	trans
cg00893657_ENSG00000187955-COL14A1	Male	-0.730187317	1.28E-05	0.044222369	0.640266204	3.50E-05	0.951451767	-0.741208597	8.31E-06	5.24E-05	0.741208597	trans
cg26543311_ENSG00000200208-Y_RNA	Male	-3.322615147	1.05E-05	-0.026060036	0.781708178	2.96E-05	0.979598171	-2.33010509	1.95E-06	1.67E-05	2.33010509	trans
cg17324671_ENSG00000233008-LINC01725	Male	-0.573423528	1.44E-05	0.067668516	0.570846942	3.88E-05	0.92587945	-0.723722894	1.82E-05	9.42E-05	0.723722894	trans
cg23492225_ENSG00000200040-Y_RNA	Male	-0.564905098	0.000153548	0.211078468	0.053564291	0.00030753	0.171256136	-0.757801067	7.99E-06	5.09E-05	0.757801067	trans
cg15025375_ENSG00000206817-Y_RNA	Male	-0.836420209	1.05E-05	0.019441855	0.784411846	2.96E-05	0.979961084	-0.790508811	1.80E-06	1.56E-05	0.790508811	trans
cg14667273_ENSG00000201277-Y_RNA	Male	0.984133349	1.14E-05	-7.50E-18	0.724567739	3.17E-05	0.971425245	0.71076131	2.49E-06	2.03E-05	0.71076131	trans
cg14867071_ENSG00000127329-PTPRB	Male	0.714606074	1.19E-05	-0.036999932	0.698752363	3.30E-05	0.964844644	0.769356448	9.20E-06	5.67E-05	0.769356448	trans
cg26058289_ENSG00000202001-Y_RNA	Male	-1.343922558	3.78E-05	0.102416877	0.221858777	9.02E-05	0.575235948	-1.13486203	1.25E-08	2.28E-07	1.13486203	trans
cg01080012_ENSG00000207196-Y_RNA	Male	-1.370033438	2.18E-05	0.077713002	0.386739984	5.59E-05	0.806410662	-1.271764375	9.44E-07	9.23E-06	1.271764375	trans
cg16247465_ENSG00000101210-EEF1A2	Male	-0.906945453	9.81E-06	-0.009325706	0.862553174	2.79E-05	0.988314416	-0.853778337	5.20E-08	7.93E-07	0.853778337	trans
cg10039163_ENSG00000240291-ENSG00000240291	Male	-0.741594916	1.07E-05	0.025420866	0.791378112	2.99E-05	0.980586463	-0.805248895	6.58E-06	4.38E-05	0.805248895	trans
cg14564616_ENSG00000202001-Y_RNA	Male	1.620813213	9.78E-06	0.011195322	0.866225497	2.78E-05	0.988314416	1.569909474	1.18E-11	4.32E-10	1.569909474	trans
cg15408512_ENSG00000212335-Y_RNA	Male	-0.842674809	3.58E-05	0.125091607	0.237142922	8.61E-05	0.603071238	-0.963204594	8.47E-06	5.32E-05	0.963204594	trans
cg01451277_ENSG00000199398-Y_RNA	Male	-0.798747817	1.93E-05	0.067547955	0.440043211	5.02E-05	0.852997874	-0.914687289	1.31E-07	1.75E-06	0.914687289	trans
cg09221605_ENSG00000201466-Y_RNA	Male	-0.921563043	1.44E-05	0.043955079	0.590695749	3.89E-05	0.933740621	-0.963009797	1.48E-07	1.95E-06	0.963009797	trans
cg03926165_ENSG00000170989-S1PR1	Male	-1.363425555	1.55E-05	0.034260109	0.550535594	4.14E-05	0.916434536	-1.074825361	4.79E-07	5.26E-06	1.074825361	trans
cg14594743_ENSG00000135144-DTX1	Male	-1.026693438	1.87E-05	-0.054163403	0.456741631	4.89E-05	0.865422206	-0.886927919	9.96E-07	9.65E-06	0.886927919	trans
cg18205030_ENSG00000214279-SCART1	Male	-1.193604839	9.14E-06	-0.00500051	0.94140958	2.62E-05	0.995030509	-1.282014279	5.24E-10	1.35E-08	1.282014279	trans
cg01521225_ENSG00000189233-NUGGC	Male	-0.718998948	2.56E-05	0.092025555	0.337288382	6.42E-05	0.752585271	-0.792707185	2.11E-06	1.78E-05	0.792707185	trans
cg20784015_ENSG00000202001-Y_RNA	Male	-1.186705678	9.54E-06	0.007449273	0.90698559	2.72E-05	0.991990339	-1.023202315	6.11E-08	9.11E-07	1.023202315	trans
cg25585323_ENSG00000207258-Y_RNA	Male	-1.366864746	1.06E-05	-0.015360634	0.818862209	2.98E-05	0.985635651	-1.386290306	2.53E-09	5.52E-08	1.386290306	trans
cg06619035_ENSG00000003137-CYP26B1	Male	-1.016943566	2.53E-05	0.099506474	0.343624136	6.36E-05	0.759616424	-0.997237306	3.94E-07	4.47E-06	0.997237306	trans
cg03144406_ENSG00000206792-Y_RNA	Male	-1.058930998	2.89E-05	0.07156313	0.301153056	7.15E-05	0.704492052	-1.0565821	1.36E-08	2.45E-07	1.0565821	trans
cg21881162_ENSG00000202001-Y_RNA	Male	-1.138718258	1.32E-05	0.029716106	0.661346091	3.60E-05	0.95624399	-0.951726596	3.22E-07	3.76E-06	0.951726596	trans
cg10039163_ENSG00000173209-AHSA2P	Male	-0.71343867	9.91E-06	0.013699634	0.885352154	2.81E-05	0.989414894	-0.781998409	6.01E-06	4.08E-05	0.781998409	trans
cg10039163_ENSG00000202309-Y_RNA	Male	-0.701390024	2.04E-05	0.078043211	0.431190827	5.27E-05	0.847334711	-0.767965737	1.35E-05	7.56E-05	0.767965737	trans
cg12964848_ENSG00000201277-Y_RNA	Male	-1.3489814	9.81E-06	-2.45E-18	0.896754934	2.79E-05	0.990421968	-1.015512274	3.12E-09	6.65E-08	1.015512274	trans
cg07102783_ENSG00000201277-Y_RNA	Male	-0.949996624	1.01E-05	2.93E-18	0.872472076	2.85E-05	0.988314416	-0.921325503	1.46E-09	3.38E-08	0.921325503	trans
cg17324671_ENSG00000133742-CA1	Male	-0.614519936	1.46E-05	0.050423082	0.605258631	3.93E-05	0.939579787	-0.772815387	2.17E-06	1.82E-05	0.772815387	trans
cg21201844_ENSG00000206792-Y_RNA	Male	1.113961485	1.37E-05	-0.033657122	0.645991474	3.73E-05	0.95269944	0.989557837	3.77E-08	5.99E-07	0.989557837	trans
cg25273041_ENSG00000144290-SLC4A10	Male	-0.899341454	1.27E-05	-0.03802645	0.698218589	3.48E-05	0.964677976	-0.811041934	1.12E-05	6.60E-05	0.811041934	trans
cg10452704_ENSG00000201277-Y_RNA	Male	0.979859524	1.98E-05	-1.42E-17	0.448765223	5.13E-05	0.859758703	0.860963855	3.22E-08	5.21E-07	0.860963855	trans
cg08547343_ENSG00000070669-ASNS	Male	0.855993974	2.02E-05	-0.068216513	0.44034337	5.22E-05	0.853272874	0.871877096	3.54E-06	2.70E-05	0.871877096	trans
cg09236126_ENSG00000155659-VSIG4	Male	-0.617274053	7.57E-05	0.17450711	0.117807166	0.000165778	0.346300909	-0.83868384	7.82E-06	5.01E-05	0.83868384	trans
cg17174466_ENSG00000199840-Y_RNA	Male	-0.926332673	1.41E-05	-8.45E-18	0.633190626	3.83E-05	0.949074681	-0.787033356	6.11E-07	6.45E-06	0.787033356	trans
cg03176298_ENSG00000206978-Y_RNA	Male	-0.80702392	1.46E-05	0.052856141	0.612722053	3.94E-05	0.942191888	-0.871345395	6.95E-06	4.57E-05	0.871345395	trans
cg14780957_ENSG00000199440-Y_RNA	Male	-0.751079654	2.74E-05	0.102948383	0.326817931	6.82E-05	0.739739599	-0.804618281	1.97E-05	9.99E-05	0.804618281	trans
cg26565420_ENSG00000206792-Y_RNA	Male	-1.093727604	9.22E-06	0.002613431	0.973444181	2.64E-05	0.997069315	-0.882508878	3.28E-07	3.82E-06	0.882508878	trans
cg00164582_ENSG00000202273-Y_RNA	Male	-0.783157776	2.19E-05	0.092808382	0.413394347	5.61E-05	0.83301525	-0.821498373	1.27E-05	7.22E-05	0.821498373	trans
cg03094912_ENSG00000199964-Y_RNA	Male	-1.064615642	1.18E-05	1.34E-18	0.772451346	3.28E-05	0.978257352	-1.011773532	1.53E-09	3.53E-08	1.011773532	trans
cg16977073_ENSG00000132704-FCRL2	Male	-0.878571332	3.77E-05	0.055909733	0.242418732	9.00E-05	0.612099116	-0.911477188	3.98E-08	6.27E-07	0.911477188	trans
cg25047448_ENSG00000201277-Y_RNA	Male	-1.010521265	1.18E-05	-4.73E-18	0.775650307	3.26E-05	0.978784683	-0.99201174	4.26E-09	8.78E-08	0.99201174	trans
cg21252088_ENSG00000120049-KCNIP2	Male	1.140087054	1.38E-05	-0.037915314	0.663265486	3.74E-05	0.956613015	1.041303723	5.77E-08	8.66E-07	1.041303723	trans
cg20882490_ENSG00000199285-Y_RNA	Male	-0.721470906	1.13E-05	0.025784445	0.810329263	3.15E-05	0.98403528	-0.765977608	3.17E-06	2.47E-05	0.765977608	trans
cg17867325_ENSG00000232888-RPS11P5	Male	1.079490179	0.000137285	-0.15397948	0.066721899	0.000278843	0.209294616	1.267252533	1.52E-06	1.36E-05	1.267252533	trans
cg12129912_ENSG00000207466-Y_RNA	Male	1.080436627	1.96E-05	-0.058352235	0.467703616	5.09E-05	0.872916088	0.85446665	1.53E-06	1.37E-05	0.85446665	trans
cg01612190_ENSG00000206978-Y_RNA	Male	-1.113383795	1.68E-05	0.053136026	0.547326618	4.45E-05	0.91564964	-1.189422299	2.55E-06	2.07E-05	1.189422299	trans
cg20692464_ENSG00000201432-Y_RNA	Male	-1.16143974	0.000170012	0.168901974	0.054344551	0.000336633	0.173556305	-1.121657124	9.21E-06	5.67E-05	1.121657124	trans
cg15005421_ENSG00000003137-CYP26B1	Male	-0.684980261	2.83E-05	0.12873897	0.327149122	7.03E-05	0.740245897	-0.750808656	5.83E-06	3.98E-05	0.750808656	trans
cg03926165_ENSG00000169031-COL4A3	Male	-1.36843087	1.34E-05	-0.020879491	0.691374815	3.66E-05	0.962501662	-1.082479785	2.13E-07	2.65E-06	1.082479785	trans
cg19455396_ENSG00000199964-Y_RNA	Male	-1.400916358	1.66E-05	-2.67E-18	0.558357921	4.40E-05	0.92077441	-1.31164871	2.55E-11	8.69E-10	1.31164871	trans
cg18266472_ENSG00000172572-PDE3A	Male	2.061288638	1.53E-05	-0.041401034	0.606670308	4.10E-05	0.939996053	2.239869175	3.13E-07	3.68E-06	2.239869175	trans
cg22108143_ENSG00000201867-Y_RNA	Male	-1.627504573	9.47E-06	0.002377129	0.980408289	2.70E-05	0.997610676	-1.011842169	1.00E-05	6.06E-05	1.011842169	trans
cg05729372_ENSG00000201277-Y_RNA	Male	-0.721773416	2.98E-05	2.29E-17	0.311590197	7.35E-05	0.719263788	-0.768230133	2.82E-06	2.25E-05	0.768230133	trans
cg18339359_ENSG00000200427-Y_RNA	Male	-1.276207552	2.36E-05	0.062736273	0.395223583	5.98E-05	0.815943095	-1.417440476	1.29E-08	2.34E-07	1.417440476	trans
cg01752322_ENSG00000211892-IGHG4	Male	-1.120228805	3.47E-05	0.067659791	0.268955396	8.38E-05	0.657095491	-1.104127998	3.75E-09	7.84E-08	1.104127998	trans
cg05056349_ENSG00000234705-HMGA1P4	Male	0.623012542	0.000123885	-0.197967211	0.075459295	0.000254866	0.233942316	0.850419915	1.87E-07	2.37E-06	0.850419915	trans
cg17366173_ENSG00000199801-Y_RNA	Male	-1.262068065	9.59E-06	3.90E-19	0.980513748	2.73E-05	0.997610676	-1.001297874	8.58E-08	1.22E-06	1.001297874	trans
cg12822242_ENSG00000204019-CT83	Male	-1.008253283	1.17E-05	0.009336639	0.803760975	3.25E-05	0.98219183	-1.000211902	3.35E-09	7.08E-08	1.000211902	trans
cg10836755_ENSG00000199424-Y_RNA	Male	-0.914812937	1.52E-05	0.037880258	0.619275299	4.08E-05	0.944473237	-1.070805606	1.60E-08	2.83E-07	1.070805606	trans
cg15713282_ENSG00000207210-Y_RNA	Male	-1.196816552	9.76E-06	1.17E-18	0.965587626	2.78E-05	0.996101012	-1.108273544	2.21E-10	6.17E-09	1.108273544	trans
cg02792740_ENSG00000116001-TIA1	Male	0.56836272	0.000112433	-0.19816039	0.084145118	0.000233816	0.257909978	0.803717663	5.08E-06	3.58E-05	0.803717663	trans
cg10039163_ENSG00000133742-CA1	Male	-0.746344545	1.19E-05	0.022174678	0.797304652	3.29E-05	0.981798923	-0.841265094	1.29E-06	1.20E-05	0.841265094	trans
cg05226593_ENSG00000200162-Y_RNA	Male	-0.884765879	2.04E-05	3.87E-18	0.466428075	5.27E-05	0.871658336	-0.817683098	2.61E-07	3.15E-06	0.817683098	trans
cg01665243_ENSG00000175164-ABO	Male	0.918387657	1.32E-05	0.03230385	0.721131546	3.61E-05	0.971151934	0.954427786	4.71E-08	7.27E-07	0.954427786	trans
cg04687371_ENSG00000207132-Y_RNA	Male	-0.77737999	1.24E-05	0.028786362	0.769365423	3.41E-05	0.977912875	-0.79058938	1.04E-05	6.21E-05	0.79058938	trans
cg24294835_ENSG00000101210-EEF1A2	Male	-0.965369946	2.46E-05	0.051092957	0.388623215	6.22E-05	0.808642356	-0.773285934	3.94E-06	2.93E-05	0.773285934	trans
cg20567311_ENSG00000201867-Y_RNA	Male	-1.077910444	1.00E-05	-0.003618892	0.962139615	2.84E-05	0.996101012	-0.905957605	2.63E-06	2.12E-05	0.905957605	trans
cg10678896_ENSG00000206792-Y_RNA	Male	-1.050828035	1.88E-05	0.042257393	0.512110264	4.90E-05	0.898758493	-0.922698629	8.94E-07	8.83E-06	0.922698629	trans
cg01886784_ENSG00000200060-Y_RNA	Male	0.829558678	1.08E-05	-0.012631355	0.892737396	3.03E-05	0.990000051	0.791585026	1.12E-06	1.06E-05	0.791585026	trans
cg25037011_ENSG00000202146-Y_RNA	Male	0.679935953	1.10E-05	-0.017236678	0.878345694	3.08E-05	0.98879627	0.742632475	4.91E-06	3.49E-05	0.742632475	trans
cg20055392_ENSG00000201602-Y_RNA	Male	-0.715757512	1.89E-05	0.052713145	0.512224554	4.94E-05	0.898762565	-0.743988826	2.90E-06	2.30E-05	0.743988826	trans
cg25564829_ENSG00000202001-Y_RNA	Male	-1.180383731	1.44E-05	0.030475754	0.67392375	3.89E-05	0.959964465	-0.948632597	4.02E-07	4.54E-06	0.948632597	trans
cg20845336_ENSG00000184530-C6orf58	Male	-0.58186333	5.49E-05	0.1545214	0.17763577	0.000125177	0.486415973	-0.788199856	1.11E-06	1.06E-05	0.788199856	trans
cg16183361_ENSG00000200024-Y_RNA	Male	1.634721232	2.28E-05	0.061322012	0.429651467	5.81E-05	0.845915643	1.466253456	9.67E-08	1.35E-06	1.466253456	trans
cg15018132_ENSG00000206711-Y_RNA	Male	-0.895981817	1.90E-05	1.27E-17	0.516939107	4.96E-05	0.901510651	-0.735318237	3.27E-06	2.53E-05	0.735318237	trans
cg15018132_ENSG00000207439-Y_RNA	Male	-0.895981817	1.90E-05	1.27E-17	0.516939107	4.96E-05	0.901510651	-0.735318237	3.27E-06	2.53E-05	0.735318237	trans
cg03098826_ENSG00000201314-Y_RNA	Male	-0.897776836	1.46E-05	0.043021931	0.675555961	3.93E-05	0.960075707	-0.926468718	1.00E-05	6.04E-05	0.926468718	trans
cg19703425_ENSG00000100721-TCL1A	Male	-1.586736632	1.33E-05	-0.016639378	0.745958882	3.64E-05	0.97495641	-1.492347691	1.57E-09	3.60E-08	1.492347691	trans
cg21178143_ENSG00000206792-Y_RNA	Male	-0.893746542	3.33E-05	0.095982593	0.299131406	8.09E-05	0.701701217	-0.811782219	2.31E-06	1.91E-05	0.811782219	trans
cg17106653_ENSG00000173209-AHSA2P	Male	0.888004984	3.85E-05	-0.100694188	0.25884578	9.17E-05	0.639928836	0.996135075	3.14E-07	3.69E-06	0.996135075	trans
cg03120254_ENSG00000206808-Y_RNA	Male	-1.064241418	2.17E-05	0.069842353	0.459783446	5.56E-05	0.86733274	-1.187981098	2.26E-06	1.88E-05	1.187981098	trans
cg14492241_ENSG00000199424-Y_RNA	Male	-0.750697145	1.23E-05	-0.023489406	0.811745689	3.39E-05	0.984412803	-0.736562945	4.59E-06	3.31E-05	0.736562945	trans
cg10428733_ENSG00000201006-Y_RNA	Male	-0.936214464	1.18E-05	-0.012183329	0.847634044	3.28E-05	0.988314416	-0.917789743	2.04E-07	2.56E-06	0.917789743	trans
cg23073032_ENSG00000164638-SLC29A4	Male	0.835013137	3.27E-05	-0.092544795	0.306526314	7.97E-05	0.712231369	0.877595035	7.90E-06	5.05E-05	0.877595035	trans
cg25037011_ENSG00000201277-Y_RNA	Male	0.827591687	1.10E-05	2.40E-18	0.911524583	3.08E-05	0.991990339	0.850847113	1.33E-08	2.40E-07	0.850847113	trans
cg12482253_ENSG00000167207-NOD2	Male	-0.722533991	2.29E-05	0.088943157	0.440720406	5.82E-05	0.853421992	-0.823415238	8.48E-06	5.32E-05	0.823415238	trans
cg15912082_ENSG00000129538-RNASE1	Male	-0.847881833	4.34E-05	0.13359358	0.232793471	0.000101854	0.595662216	-0.760033999	1.89E-05	9.71E-05	0.760033999	trans
cg19500342_ENSG00000201277-Y_RNA	Male	0.968807918	1.09E-05	2.17E-18	0.927444419	3.06E-05	0.993164638	0.761048679	3.85E-07	4.37E-06	0.761048679	trans
cg04136018_ENSG00000196353-CPNE4	Male	0.58178895	1.70E-05	-0.064881245	0.594931186	4.49E-05	0.935353586	0.7116219	1.48E-05	8.10E-05	0.7116219	trans
cg17080234_ENSG00000202309-Y_RNA	Male	-0.595757999	4.39E-05	0.131143488	0.232257617	0.000102919	0.594530486	-0.718767136	1.82E-05	9.42E-05	0.718767136	trans
cg14924064_ENSG00000240291-ENSG00000240291	Male	0.596870146	4.55E-05	-0.130504223	0.224444923	0.000106095	0.580413074	0.762172277	8.67E-06	5.42E-05	0.762172277	trans
cg13668180_ENSG00000110944-IL23A	Male	-0.600792257	5.80E-05	0.198724751	0.177283366	0.000131358	0.485624274	-0.807509945	3.23E-06	2.51E-05	0.807509945	trans
cg03094912_ENSG00000061337-LZTS1	Male	-0.737906939	3.17E-05	0.091281215	0.326018145	7.74E-05	0.738649151	-0.88115362	9.38E-07	9.19E-06	0.88115362	trans
cg15188881_ENSG00000124875-CXCL6	Male	-0.800535772	3.08E-05	0.10131896	0.335585575	7.57E-05	0.750705116	-0.974508712	1.12E-05	6.58E-05	0.974508712	trans
cg06803261_ENSG00000206817-Y_RNA	Male	-0.854061553	1.26E-05	0.015781074	0.821232697	3.47E-05	0.986174062	-0.925208265	3.65E-08	5.82E-07	0.925208265	trans
cg19277969_ENSG00000199756-Y_RNA	Male	-1.446380347	1.23E-05	3.85E-18	0.843675943	3.39E-05	0.988314416	-0.963895876	5.51E-09	1.10E-07	0.963895876	trans
cg22924504_ENSG00000100095-SEZ6L	Male	-0.638316651	0.000298304	0.209390481	0.034920707	0.000553108	0.114994134	-0.830277075	2.22E-06	1.86E-05	0.830277075	trans
cg18452169_ENSG00000120049-KCNIP2	Male	-1.224986411	3.80E-05	-0.092116489	0.275523246	9.06E-05	0.666847126	-1.043647388	9.52E-06	5.82E-05	1.043647388	trans
cg05056349_ENSG00000125434-SLC25A35	Male	0.629833059	0.000278842	-0.24386297	0.037672389	0.000521409	0.123554511	0.740760804	1.59E-05	8.55E-05	0.740760804	trans
cg04970495_ENSG00000170989-S1PR1	Male	-1.059286789	2.10E-05	-0.043422521	0.5021529	5.40E-05	0.893883821	-0.83998772	1.11E-05	6.55E-05	0.83998772	trans
cg05619116_ENSG00000135144-DTX1	Male	0.677168608	0.000114674	-0.132658309	0.092222796	0.000237949	0.279870166	0.724945784	1.14E-05	6.67E-05	0.724945784	trans
cg09690321_ENSG00000124507-PACSIN1	Male	-1.563112848	1.09E-05	-0.003147738	0.972743004	3.06E-05	0.997069315	-1.302769961	7.77E-06	4.98E-05	1.302769961	trans
cg15877096_ENSG00000202438-Y_RNA	Male	-1.757898964	1.08E-05	0.000964355	0.98262459	3.03E-05	0.997669433	-1.653471923	1.48E-09	3.42E-08	1.653471923	trans
cg23397147_ENSG00000207302-Y_RNA	Male	-0.957330875	2.28E-05	0.08833949	0.468226283	5.81E-05	0.873170064	-1.014440797	9.79E-07	9.51E-06	1.014440797	trans
cg27015302_ENSG00000243696-ENSG00000243696	Male	-1.052235631	0.000104065	0.164021662	0.102594374	0.000218668	0.307465635	-1.020539827	1.64E-05	8.71E-05	1.020539827	trans
cg24304928_ENSG00000207258-Y_RNA	Male	-1.328064555	1.70E-05	0.03537245	0.62838113	4.48E-05	0.947465523	-1.366175452	6.34E-09	1.25E-07	1.366175452	trans
cg11015634_ENSG00000202368-Y_RNA	Male	-0.837796319	1.11E-05	-2.67E-19	0.964936417	3.09E-05	0.996101012	-0.7777733	1.11E-06	1.06E-05	0.7777733	trans
cg03179052_ENSG00000121207-LRAT	Male	-1.31031447	2.28E-05	0.064554933	0.471139943	5.81E-05	0.875049376	-1.310384412	8.02E-06	5.10E-05	1.310384412	trans
cg21520564_ENSG00000242810-MRPL42P6	Male	-0.999717883	2.68E-05	0.072922085	0.40134904	6.69E-05	0.821402136	-1.153889939	1.31E-06	1.21E-05	1.153889939	trans
cg01238044_ENSG00000201466-Y_RNA	Male	0.950254651	1.51E-05	0.030296237	0.712813732	4.05E-05	0.969038667	0.952607585	3.23E-07	3.78E-06	0.952607585	trans
cg06022607_ENSG00000003137-CYP26B1	Male	-0.743550296	8.20E-05	0.194835054	0.132107371	0.000177792	0.381400157	-0.828566148	1.49E-06	1.35E-05	0.828566148	trans
cg02792740_ENSG00000201566-Y_RNA	Male	0.70233274	1.42E-05	-0.03170653	0.764963856	3.83E-05	0.977139002	0.776066525	8.91E-06	5.53E-05	0.776066525	trans
cg02792740_ENSG00000177058-SLC38A9	Male	0.632983617	2.66E-05	-0.09475427	0.408724126	6.65E-05	0.82812579	0.765741543	1.29E-05	7.32E-05	0.765741543	trans
cg21905437_ENSG00000199840-Y_RNA	Male	1.277846271	1.30E-05	-3.85E-18	0.839052296	3.55E-05	0.988069024	0.993338056	1.71E-08	3.00E-07	0.993338056	trans
cg24856383_ENSG00000242810-MRPL42P6	Male	1.396974689	1.12E-05	-0.002553025	0.976719375	3.12E-05	0.997198394	1.310901613	3.11E-08	5.06E-07	1.310901613	trans
cg02792740_ENSG00000235768-BRD7P5	Male	0.724508883	2.06E-05	-0.066388122	0.534280237	5.32E-05	0.910444206	0.773453547	1.12E-05	6.59E-05	0.773453547	trans
cg25047448_ENSG00000202146-Y_RNA	Male	-0.830227937	1.18E-05	0.006692267	0.938340192	3.26E-05	0.994898051	-0.812169995	5.54E-06	3.82E-05	0.812169995	trans
cg21668166_ENSG00000003137-CYP26B1	Male	-0.7122707	1.55E-05	0.038534234	0.715691303	4.13E-05	0.969615303	-0.804630809	1.54E-06	1.38E-05	0.804630809	trans
cg12115391_ENSG00000211892-IGHG4	Male	-0.672406749	2.16E-05	0.04902283	0.514124364	5.54E-05	0.900256273	-0.746096391	2.20E-06	1.84E-05	0.746096391	trans
cg15679095_ENSG00000201277-Y_RNA	Male	-1.072928676	2.65E-05	-1.93E-17	0.41947526	6.63E-05	0.838295097	-0.704536101	8.47E-06	5.32E-05	0.704536101	trans
cg12831983_ENSG00000206792-Y_RNA	Male	-1.911682848	2.20E-05	0.038116023	0.506609976	5.63E-05	0.896481003	-1.458524411	5.06E-07	5.51E-06	1.458524411	trans
cg19703425_ENSG00000145088-EAF2	Male	-1.301890779	2.32E-05	-0.065672427	0.481064146	5.90E-05	0.881633915	-1.148099986	1.43E-05	7.89E-05	1.148099986	trans
cg22654507_ENSG00000202001-Y_RNA	Male	-1.759983008	4.01E-05	0.073897605	0.278508335	9.49E-05	0.671747532	-0.983606757	1.74E-05	9.14E-05	0.983606757	trans
cg01617432_ENSG00000167207-NOD2	Male	0.77502801	2.74E-05	-0.087611084	0.408315772	6.82E-05	0.827870057	0.9424531	2.89E-06	2.29E-05	0.9424531	trans
cg15961042_ENSG00000201297-Y_RNA	Male	-0.982950094	2.33E-05	0.054233047	0.480909726	5.91E-05	0.881633915	-1.041519023	1.94E-07	2.45E-06	1.041519023	trans
cg17421982_ENSG00000200427-Y_RNA	Male	-0.945259617	1.38E-05	-0.028205487	0.822220594	3.76E-05	0.986224188	-0.875666693	4.18E-08	6.55E-07	0.875666693	trans
cg02429487_ENSG00000206905-Y_RNA	Male	-0.85698515	1.46E-05	4.70E-18	0.777202863	3.94E-05	0.978784683	-0.829849183	7.99E-08	1.15E-06	0.829849183	trans
cg06803261_ENSG00000159958-TNFRSF13C	Male	-0.718134489	0.000140574	0.139825369	0.080722059	0.000284676	0.248547728	-0.798982241	2.57E-06	2.09E-05	0.798982241	trans
cg07490485_ENSG00000206905-Y_RNA	Male	-1.034535952	2.04E-05	8.14E-18	0.557890686	5.27E-05	0.920423581	-1.06144769	2.34E-10	6.51E-09	1.06144769	trans
cg05736633_ENSG00000206905-Y_RNA	Male	-0.832631916	3.42E-05	1.57E-17	0.334450413	8.28E-05	0.749167309	-0.828203456	9.34E-08	1.31E-06	0.828203456	trans
cg14362780_ENSG00000207210-Y_RNA	Male	-1.053860701	2.33E-05	1.92E-17	0.491583793	5.92E-05	0.887346825	-1.000883476	1.22E-09	2.87E-08	1.000883476	trans
cg10061361_ENSG00000163751-CPA3	Male	0.535709076	0.000130503	-0.26998839	0.087915871	0.000266553	0.268215297	0.855878401	5.20E-07	5.64E-06	0.855878401	trans
cg02877478_ENSG00000207132-Y_RNA	Male	1.306588137	3.01E-05	0.081180838	0.381579867	7.41E-05	0.80097392	1.281034338	4.47E-06	3.24E-05	1.281034338	trans
cg07944745_ENSG00000129538-RNASE1	Male	-0.633332697	6.06E-05	0.156937135	0.189578673	0.000136539	0.51123712	-0.787466529	6.95E-06	4.57E-05	0.787466529	trans
cg15672365_ENSG00000110944-IL23A	Male	-0.619459603	0.000104364	0.236811613	0.110360906	0.000219196	0.327693114	-0.793449164	5.54E-06	3.83E-05	0.793449164	trans
cg04970495_ENSG00000199409-Y_RNA	Male	-1.181263626	1.29E-05	-2.26E-18	0.894703315	3.54E-05	0.990000051	-0.966545708	3.99E-07	4.51E-06	0.966545708	trans
cg18964140_ENSG00000206792-Y_RNA	Male	-1.32242146	1.45E-05	-0.022549265	0.798675091	3.90E-05	0.981934165	-1.085297827	2.06E-08	3.53E-07	1.085297827	trans
cg23641366_ENSG00000201892-Y_RNA	Male	-2.136219677	1.54E-05	1.34E-18	0.75639536	4.11E-05	0.977036945	-2.133902645	2.75E-12	1.14E-10	2.133902645	trans
cg12352902_ENSG00000199756-Y_RNA	Male	-1.193931125	1.53E-05	-6.42E-18	0.764649194	4.10E-05	0.977139002	-0.718627181	5.36E-06	3.73E-05	0.718627181	trans
cg16977073_ENSG00000135426-TESPA1	Male	-0.693647814	5.99E-05	0.115309277	0.195527192	0.000135076	0.523504115	-0.783834396	5.15E-06	3.62E-05	0.783834396	trans
cg14594743_ENSG00000211892-IGHG4	Male	-1.084250466	1.53E-05	0.017362662	0.766639477	4.09E-05	0.977543857	-0.966223895	7.14E-08	1.04E-06	0.966223895	trans
cg07814977_ENSG00000200427-Y_RNA	Male	-0.931385531	1.29E-05	0.012591168	0.910935801	3.54E-05	0.991990339	-0.959011628	1.47E-08	2.62E-07	0.959011628	trans
cg00169694_ENSG00000202438-Y_RNA	Male	-1.429684617	1.68E-05	-0.018941049	0.700832164	4.45E-05	0.965374021	-1.151161112	1.42E-07	1.88E-06	1.151161112	trans
cg04486778_ENSG00000201277-Y_RNA	Male	1.029674523	2.20E-05	-1.49E-17	0.535324329	5.64E-05	0.910686575	0.762814213	5.40E-07	5.81E-06	0.762814213	trans
cg09272186_ENSG00000149218-ENDOD1	Male	1.293379856	0.000111429	-0.168617456	0.106103338	0.000232016	0.316741591	1.152534974	1.37E-05	7.65E-05	1.152534974	trans
cg00843105_ENSG00000187715-KBTBD12	Male	0.732566411	0.000358561	-0.170027928	0.032992939	0.000651502	0.109020369	0.838609032	3.76E-06	2.82E-05	0.838609032	trans
cg14867071_ENSG00000207499-Y_RNA	Male	0.722128466	1.60E-05	-0.029812381	0.742399692	4.27E-05	0.973918474	0.846674081	9.08E-07	8.94E-06	0.846674081	trans
cg14030025_ENSG00000200427-Y_RNA	Male	-1.200207504	1.22E-05	-0.003322671	0.974125656	3.36E-05	0.997173842	-1.065852998	4.75E-08	7.32E-07	1.065852998	trans
cg06020130_ENSG00000201466-Y_RNA	Male	-0.629141415	0.000650455	0.239746614	0.018304171	0.001110549	0.06234018	-0.816099897	5.14E-06	3.61E-05	0.816099897	trans
cg06176987_ENSG00000122986-HVCN1	Male	-0.709271095	2.37E-05	0.064656243	0.504633715	6.01E-05	0.895261821	-0.743528528	1.33E-05	7.48E-05	0.743528528	trans
cg04269540_ENSG00000202146-Y_RNA	Male	-0.714791815	2.77E-05	0.068408564	0.432196094	6.89E-05	0.847933457	-0.774623425	4.10E-06	3.02E-05	0.774623425	trans
cg10243609_ENSG00000206792-Y_RNA	Male	0.844889941	5.48E-05	-0.09614727	0.218476094	0.00012496	0.568997645	0.862413758	5.74E-07	6.12E-06	0.862413758	trans
cg06235057_ENSG00000199964-Y_RNA	Male	-0.80485766	1.93E-05	2.76E-18	0.621794715	5.02E-05	0.945027075	-0.738010702	4.18E-06	3.07E-05	0.738010702	trans
cg10428733_ENSG00000202001-Y_RNA	Male	-0.891777903	1.47E-05	0.014933298	0.816713376	3.97E-05	0.985209986	-0.919903528	1.32E-07	1.77E-06	0.919903528	trans
cg06619035_ENSG00000110944-IL23A	Male	-0.798357207	2.02E-05	0.066772231	0.594430309	5.23E-05	0.935353586	-0.883859097	6.52E-06	4.34E-05	0.883859097	trans
cg12485992_ENSG00000105641-SLC5A5	Male	-1.276170998	2.24E-05	0.054194087	0.538890352	5.73E-05	0.911502633	-1.149652545	7.01E-06	4.60E-05	1.149652545	trans
cg24856383_ENSG00000236761-CTAGE9	Male	1.261579065	1.36E-05	-0.013960723	0.887634327	3.69E-05	0.989414894	1.201593777	4.09E-07	4.61E-06	1.201593777	trans
cg07102913_ENSG00000199290-Y_RNA	Male	1.038606771	1.85E-05	-0.036452368	0.658486622	4.83E-05	0.955160137	0.764262789	1.05E-05	6.25E-05	0.764262789	trans
cg18594671_ENSG00000201277-Y_RNA	Male	0.901007669	1.37E-05	2.67E-18	0.891510847	3.71E-05	0.98985657	0.805335881	1.97E-07	2.48E-06	0.805335881	trans
cg22750960_ENSG00000177359-ENSG00000177359	Male	-0.911398323	1.89E-05	-0.035529928	0.648532913	4.92E-05	0.953002441	-0.868636887	2.32E-06	1.92E-05	0.868636887	trans
cg10625365_ENSG00000135144-DTX1	Male	0.888081387	0.000136616	-0.142710754	0.089863013	0.000277627	0.273574373	0.841143912	9.84E-06	5.97E-05	0.841143912	trans
cg14995921_ENSG00000199580-Y_RNA	Male	-1.166947923	1.24E-05	-2.46E-05	0.999744706	3.41E-05	0.999902179	-0.833386603	1.50E-05	8.17E-05	0.833386603	trans
cg05526015_ENSG00000200008-Y_RNA	Male	-1.670210611	1.80E-05	-5.46E-18	0.689249438	4.72E-05	0.962244245	-1.763606221	7.36E-11	2.28E-09	1.763606221	trans
cg00470469_ENSG00000200162-Y_RNA	Male	-2.776286904	1.71E-05	-1.46E-18	0.727359769	4.51E-05	0.972377878	-1.930487173	5.27E-09	1.06E-07	1.930487173	trans
cg18892128_ENSG00000206905-Y_RNA	Male	1.678013121	1.34E-05	-1.08E-18	0.929430223	3.64E-05	0.993444807	1.693935379	4.99E-13	2.36E-11	1.693935379	trans
cg12607106_ENSG00000143127-ITGA10	Male	-1.081062298	7.10E-05	0.113287669	0.175730272	0.000156751	0.482248453	-1.036400986	1.60E-05	8.58E-05	1.036400986	trans
cg13363608_ENSG00000201892-Y_RNA	Male	-1.107464929	2.01E-05	2.24E-18	0.62391418	5.19E-05	0.94552845	-1.066237353	9.50E-10	2.30E-08	1.066237353	trans
cg24525967_ENSG00000135144-DTX1	Male	-0.730652807	2.47E-05	0.059253673	0.508880356	6.23E-05	0.89774779	-0.81442536	5.28E-07	5.71E-06	0.81442536	trans
cg26058289_ENSG00000207420-Y_RNA	Male	-1.160967038	2.59E-05	0.083776832	0.486460399	6.50E-05	0.884473153	-0.901765151	1.60E-05	8.56E-05	0.901765151	trans
cg03926165_ENSG00000132704-FCRL2	Male	-1.390200498	1.33E-05	0.002881812	0.948057304	3.62E-05	0.995982517	-1.119087787	5.35E-08	8.11E-07	1.119087787	trans
cg00658016_ENSG00000206905-Y_RNA	Male	0.845827555	1.33E-05	1.61E-18	0.948682317	3.63E-05	0.995990733	0.740975264	3.79E-06	2.85E-05	0.740975264	trans
cg08217354_ENSG00000202368-Y_RNA	Male	-0.919312976	1.50E-05	-1.10E-18	0.842514355	4.02E-05	0.988314416	-0.874697187	1.33E-08	2.40E-07	0.874697187	trans
cg24578004_ENSG00000135144-DTX1	Male	-0.759030418	3.95E-05	0.081340755	0.320646514	9.38E-05	0.731925012	-0.856134757	2.16E-07	2.69E-06	0.856134757	trans
cg20369775_ENSG00000207466-Y_RNA	Male	0.673875478	3.70E-05	0.105689211	0.34249323	8.87E-05	0.758427281	0.673418892	1.44E-05	7.92E-05	0.673418892	trans
cg12149851_ENSG00000007129-CEACAM21	Male	-0.495879339	8.01E-05	0.174200783	0.159237342	0.000174061	0.444943273	-0.693144032	8.94E-06	5.55E-05	0.693144032	trans
cg09073052_ENSG00000206792-Y_RNA	Male	0.773521993	5.29E-05	-0.091358996	0.242392185	0.00012116	0.612048008	0.803074952	1.06E-06	1.02E-05	0.803074952	trans
cg05735659_ENSG00000207132-Y_RNA	Male	0.866562491	1.99E-05	0.041515713	0.645926379	5.15E-05	0.95269944	0.898614834	5.28E-06	3.69E-05	0.898614834	trans
cg20748012_ENSG00000003137-CYP26B1	Male	-0.630786005	2.38E-05	0.066068078	0.540498655	6.03E-05	0.912401416	-0.784718032	2.55E-06	2.07E-05	0.784718032	trans
cg19612004_ENSG00000206792-Y_RNA	Male	-0.887758687	0.000103344	0.143249658	0.125095917	0.000217361	0.364439653	-0.816232958	2.26E-06	1.88E-05	0.816232958	trans
cg07170932_ENSG00000061337-LZTS1	Male	-0.563554244	4.38E-05	0.117386669	0.295514061	0.000102629	0.696022544	-0.715556776	1.60E-05	8.56E-05	0.715556776	trans
cg18180710_ENSG00000201228-Y_RNA	Male	0.81811309	1.65E-05	0.026569784	0.785836454	4.38E-05	0.980000335	0.80675055	8.59E-06	5.38E-05	0.80675055	trans
cg09696135_ENSG00000202368-Y_RNA	Male	-0.918856471	1.50E-05	-9.05E-19	0.869045551	4.02E-05	0.988314416	-0.7299549	3.33E-06	2.57E-05	0.7299549	trans
cg07857119_ENSG00000199964-Y_RNA	Male	-0.865277994	1.48E-05	-9.79E-19	0.884965587	3.98E-05	0.989414894	-0.748182971	8.94E-06	5.55E-05	0.748182971	trans
cg19787727_ENSG00000206711-Y_RNA	Male	1.523180983	3.13E-05	1.37E-17	0.418648212	7.67E-05	0.837456388	0.9819887	1.06E-06	1.02E-05	0.9819887	trans
cg19787727_ENSG00000207439-Y_RNA	Male	1.523180983	3.13E-05	1.37E-17	0.418648212	7.67E-05	0.837456388	0.9819887	1.06E-06	1.02E-05	0.9819887	trans
cg19560656_ENSG00000233968-ENSG00000233968	Male	0.623936211	0.00027095	-0.343465639	0.048417	0.000507847	0.155986892	0.800949478	1.91E-06	1.65E-05	0.800949478	trans
cg23634134_ENSG00000171097-KYAT1	Male	0.619560522	4.36E-05	-0.124756199	0.301106395	0.000102373	0.704440699	0.781538286	7.82E-06	5.01E-05	0.781538286	trans
cg02077688_ENSG00000155754-C2CD6	Male	-1.023568038	1.38E-05	-0.005426393	0.952150903	3.74E-05	0.996101012	-0.875791761	1.14E-05	6.65E-05	0.875791761	trans
cg09608134_ENSG00000206792-Y_RNA	Male	1.227781404	2.26E-05	0.041642899	0.585211486	5.77E-05	0.932226575	0.895770397	4.57E-06	3.29E-05	0.895770397	trans
cg01842321_ENSG00000199840-Y_RNA	Male	-1.228662263	3.70E-05	-2.25E-17	0.361290648	8.86E-05	0.77982375	-0.8650367	3.78E-07	4.31E-06	0.8650367	trans
cg09760986_ENSG00000200547-Y_RNA	Male	-1.255055193	2.89E-05	0.078148492	0.466538195	7.16E-05	0.871692961	-1.235070904	3.38E-06	2.60E-05	1.235070904	trans
cg17522386_ENSG00000238560-Y_RNA	Male	-0.849269702	5.99E-05	0.112186662	0.225106596	0.000135161	0.581373756	-0.905420747	3.84E-06	2.88E-05	0.905420747	trans
cg07096305_ENSG00000183765-CHEK2	Male	0.431220693	0.00070573	-0.293899218	0.019137039	0.001194156	0.065062248	0.787138506	4.12E-06	3.04E-05	0.787138506	trans
cg00507815_ENSG00000207210-Y_RNA	Male	-0.858299608	2.09E-05	1.50E-17	0.647105742	5.38E-05	0.952806887	-0.85072984	1.91E-08	3.29E-07	0.85072984	trans
cg04463911_ENSG00000200605-Y_RNA	Male	-0.851011361	2.19E-05	0.043666497	0.618124103	5.62E-05	0.944172175	-0.819610585	2.76E-06	2.21E-05	0.819610585	trans
cg06147194_ENSG00000199756-Y_RNA	Male	-1.385947526	1.59E-05	2.90E-18	0.851789605	4.23E-05	0.988314416	-1.115777232	1.48E-08	2.64E-07	1.115777232	trans
cg04768387_ENSG00000199840-Y_RNA	Male	-1.195332082	1.65E-05	3.42E-18	0.82182411	4.37E-05	0.986201065	-1.130057307	6.79E-10	1.71E-08	1.130057307	trans
cg12776173_ENSG00000203635-ENSG00000203635	Male	-0.821092774	3.61E-05	0.058164989	0.37632966	8.67E-05	0.795677413	-0.870900066	1.62E-07	2.10E-06	0.870900066	trans
cg17522386_ENSG00000188822-CNR2	Male	-1.060407998	2.93E-05	0.034499909	0.464017333	7.23E-05	0.87050886	-1.098969376	2.11E-09	4.71E-08	1.098969376	trans
cg17106653_ENSG00000232912-RERE-AS1	Male	0.805063714	3.94E-05	-0.089077124	0.348096597	9.35E-05	0.765456316	0.94770067	1.31E-06	1.21E-05	0.94770067	trans
cg04060456_ENSG00000174502-SLC26A9	Male	-0.672651983	0.000111205	0.131119432	0.123506818	0.000231623	0.360503059	-0.833919354	9.63E-07	9.38E-06	0.833919354	trans
cg18391514_ENSG00000206905-Y_RNA	Male	-1.005007007	1.60E-05	2.66E-18	0.859784176	4.25E-05	0.988314416	-0.993994648	1.07E-09	2.56E-08	0.993994648	trans
cg23322676_ENSG00000202368-Y_RNA	Male	-1.249244625	1.74E-05	1.27E-18	0.796622828	4.57E-05	0.981611097	-1.143539372	1.68E-09	3.82E-08	1.143539372	trans
cg00739004_ENSG00000207132-Y_RNA	Male	-1.125787636	7.99E-05	0.121517281	0.173886842	0.000173532	0.478310247	-1.076241225	8.20E-06	5.19E-05	1.076241225	trans
cg25585323_ENSG00000199580-Y_RNA	Male	-1.337103632	2.53E-05	0.036275197	0.550159252	6.36E-05	0.916387074	-1.306958715	1.59E-08	2.81E-07	1.306958715	trans
cg18821139_ENSG00000202001-Y_RNA	Male	-1.23172588	3.37E-05	0.062193161	0.41328451	8.17E-05	0.83301525	-0.799105058	1.77E-05	9.23E-05	0.799105058	trans
cg10893132_ENSG00000206792-Y_RNA	Male	-1.14914222	1.97E-05	-0.034177165	0.713409638	5.10E-05	0.969206518	-0.820019166	4.20E-06	3.09E-05	0.820019166	trans
cg20910935_ENSG00000202438-Y_RNA	Male	-0.701008214	1.49E-05	-0.004796671	0.94480909	4.00E-05	0.995692434	-0.700229802	1.20E-05	6.92E-05	0.700229802	trans
cg15113413_ENSG00000201309-Y_RNA	Male	-1.187581863	2.49E-05	0.052353475	0.565963241	6.27E-05	0.92420348	-1.156969788	6.76E-06	4.47E-05	1.156969788	trans
cg06578063_ENSG00000201867-Y_RNA	Male	-0.819712217	3.59E-05	0.074810436	0.392631799	8.62E-05	0.813044618	-0.791964458	4.93E-06	3.49E-05	0.791964458	trans
cg16775224_ENSG00000207258-Y_RNA	Male	0.909782458	3.22E-05	-0.058429419	0.438678071	7.85E-05	0.851925822	0.925433619	4.51E-07	5.00E-06	0.925433619	trans
cg15315714_ENSG00000201084-Y_RNA	Male	-0.81278979	6.04E-05	0.12283401	0.233886686	0.000136183	0.59741778	-0.90741034	7.26E-06	4.72E-05	0.90741034	trans
cg15315714_ENSG00000238783-Y_RNA	Male	-0.81278979	6.04E-05	0.12283401	0.233886686	0.000136183	0.59741778	-0.90741034	7.26E-06	4.72E-05	0.90741034	trans
cg25485144_ENSG00000202368-Y_RNA	Male	-1.038028188	8.72E-05	-9.33E-18	0.162079495	0.000187652	0.451287	-0.704327252	1.96E-05	9.93E-05	0.704327252	trans
cg24959901_ENSG00000207210-Y_RNA	Male	-1.091983565	1.57E-05	4.95E-18	0.900848506	4.20E-05	0.991015102	-0.722876654	9.96E-06	6.02E-05	0.722876654	trans
cg13899739_ENSG00000211892-IGHG4	Male	-0.889049452	2.06E-05	0.023957784	0.687092261	5.31E-05	0.962199716	-0.874860096	1.16E-07	1.58E-06	0.874860096	trans
cg04846472_ENSG00000101210-EEF1A2	Male	-0.87927627	2.89E-05	0.034626057	0.490227663	7.16E-05	0.886523971	-0.90297886	3.29E-08	5.31E-07	0.90297886	trans
cg00381473_ENSG00000103942-HOMER2	Male	0.706289761	6.52E-05	-0.145808597	0.219194601	0.000145511	0.57025347	0.80830449	2.76E-06	2.21E-05	0.80830449	trans
cg10798164_ENSG00000201881-Y_RNA	Male	-0.847456681	1.45E-05	3.69E-19	0.989411732	3.92E-05	0.999081654	-0.747791823	4.02E-06	2.98E-05	0.747791823	trans
cg00736622_ENSG00000101210-EEF1A2	Male	-0.781462864	2.38E-05	0.031168347	0.6035648	6.03E-05	0.938648165	-0.721558591	9.42E-06	5.77E-05	0.721558591	trans
cg08583127_ENSG00000200162-Y_RNA	Male	-0.859110786	2.13E-05	2.44E-18	0.675510641	5.46E-05	0.960075707	-0.838793353	7.75E-08	1.12E-06	0.838793353	trans
cg01521225_ENSG00000182162-P2RY8	Male	-0.745893848	2.27E-05	0.042890216	0.634333878	5.79E-05	0.94912834	-0.802437535	1.56E-06	1.39E-05	0.802437535	trans
cg05887049_ENSG00000200485-Y_RNA	Male	-0.928698116	1.73E-05	0.020302764	0.834239227	4.56E-05	0.987585024	-0.976024133	4.26E-06	3.12E-05	0.976024133	trans
cg10549933_ENSG00000212319-Y_RNA	Male	-0.735142922	1.69E-05	0.018322487	0.854679857	4.46E-05	0.988314416	-0.814128745	4.90E-07	5.36E-06	0.814128745	trans
cg07688291_ENSG00000199964-Y_RNA	Male	-1.160624725	1.73E-05	-1.30E-18	0.835092252	4.56E-05	0.987723671	-0.797765916	1.58E-06	1.41E-05	0.797765916	trans
cg12932951_ENSG00000207420-Y_RNA	Male	-1.200530729	3.76E-05	0.103617716	0.385501093	8.98E-05	0.805215562	-1.207068313	1.77E-06	1.55E-05	1.207068313	trans
cg05154833_ENSG00000159958-TNFRSF13C	Male	-0.605722829	4.57E-05	0.091789748	0.318074512	0.000106621	0.728204824	-0.721281058	3.90E-06	2.91E-05	0.721281058	trans
cg22168087_ENSG00000238560-Y_RNA	Male	0.66265055	3.06E-05	-0.077313506	0.475998588	7.53E-05	0.87827445	0.7470629	8.99E-06	5.57E-05	0.7470629	trans
cg18359218_ENSG00000179750-APOBEC3B	Male	-0.7252486	4.50E-05	0.098063244	0.323744717	0.000105177	0.735947676	-0.850549305	3.70E-06	2.79E-05	0.850549305	trans
cg19952704_ENSG00000187955-COL14A1	Male	0.716580515	9.21E-05	-0.129455639	0.158684485	0.000196849	0.443749479	0.807393199	1.98E-06	1.69E-05	0.807393199	trans
cg24136288_ENSG00000202001-Y_RNA	Male	-1.514831746	7.50E-05	0.085903227	0.195015609	0.000164392	0.522348067	-1.573631801	1.37E-09	3.20E-08	1.573631801	trans
cg09321633_ENSG00000200208-Y_RNA	Male	-0.920860728	2.42E-05	0.05726198	0.606795046	6.12E-05	0.939996053	-0.885641575	3.16E-06	2.46E-05	0.885641575	trans
cg18668020_ENSG00000200427-Y_RNA	Male	-1.255103761	1.58E-05	0.009667843	0.933138789	4.20E-05	0.994174647	-1.021052497	7.81E-08	1.12E-06	1.021052497	trans
cg07096305_ENSG00000116001-TIA1	Male	0.493940839	0.000268208	-0.234312208	0.055545124	0.0005033	0.176984126	0.757936659	1.22E-05	7.00E-05	0.757936659	trans
cg17522386_ENSG00000010671-BTK	Male	-0.941050778	7.46E-05	0.084089959	0.199920137	0.000163747	0.532619371	-1.06030237	1.40E-08	2.51E-07	1.06030237	trans
cg11086960_ENSG00000201566-Y_RNA	Male	-0.851051755	3.08E-05	0.071202409	0.486447011	7.57E-05	0.88446021	-0.843461864	9.62E-06	5.87E-05	0.843461864	trans
cg22463819_ENSG00000206905-Y_RNA	Male	-1.264535804	5.15E-05	1.52E-17	0.291092299	0.000118258	0.689705931	-1.173396649	3.99E-10	1.05E-08	1.173396649	trans
cg14691886_ENSG00000200008-Y_RNA	Male	-0.683600226	2.99E-05	-1.23E-17	0.501718346	7.36E-05	0.893439098	-0.781223769	4.92E-08	7.55E-07	0.781223769	trans
cg00419213_ENSG00000185040-SPDYE16	Male	1.015434822	1.72E-05	-0.015815608	0.874595776	4.53E-05	0.988332009	0.92901345	1.99E-06	1.70E-05	0.92901345	trans
cg27090727_ENSG00000207466-Y_RNA	Male	-1.067474469	5.51E-05	-0.106699864	0.27361322	0.000125608	0.664390731	-0.94044571	1.27E-06	1.18E-05	0.94044571	trans
cg09506661_ENSG00000201160-Y_RNA	Male	-1.060087902	1.65E-05	-0.011158452	0.915840266	4.36E-05	0.992087566	-1.00769795	5.21E-07	5.64E-06	1.00769795	trans
cg07722239_ENSG00000206792-Y_RNA	Male	-1.166224091	1.96E-05	-0.025584187	0.772805532	5.10E-05	0.978257352	-0.856959318	5.39E-06	3.74E-05	0.856959318	trans
cg14795409_ENSG00000149534-MS4A2	Male	-0.680042624	3.94E-05	0.087743292	0.386013746	9.35E-05	0.805764546	-0.799083343	7.58E-06	4.89E-05	0.799083343	trans
cg25079651_ENSG00000204019-CT83	Male	-0.900375401	6.73E-05	0.060885214	0.226129552	0.000149479	0.583316733	-0.81307536	8.70E-07	8.63E-06	0.81307536	trans
cg02792740_ENSG00000178904-DPY19L3	Male	0.684553606	5.92E-05	-0.120274966	0.257555602	0.000133713	0.637764918	0.831072082	2.52E-06	2.05E-05	0.831072082	trans
cg02237629_ENSG00000206711-Y_RNA	Male	1.367265966	2.72E-05	8.66E-18	0.563493381	6.78E-05	0.923280483	1.305149	1.30E-10	3.82E-09	1.305149	trans
cg02237629_ENSG00000207439-Y_RNA	Male	1.367265966	2.72E-05	8.66E-18	0.563493381	6.78E-05	0.923280483	1.305149	1.30E-10	3.82E-09	1.305149	trans
cg18452169_ENSG00000175857-GAPT	Male	-1.046297341	6.95E-05	0.119091375	0.221051756	0.000153852	0.573711646	-1.03729407	9.63E-06	5.87E-05	1.03729407	trans
cg01665243_ENSG00000144648-ACKR2	Male	0.83258366	3.57E-05	-0.086941192	0.430644769	8.58E-05	0.846778737	0.815839066	1.13E-05	6.62E-05	0.815839066	trans
cg04833819_ENSG00000207320-Y_RNA	Male	-0.71560051	3.57E-05	0.076853936	0.431055628	8.60E-05	0.847211169	-0.76813822	1.39E-05	7.71E-05	0.76813822	trans
cg07116010_ENSG00000199801-Y_RNA	Male	0.99359101	1.90E-05	-5.58E-18	0.810088343	4.96E-05	0.98403528	0.809900768	3.87E-07	4.40E-06	0.809900768	trans
cg16037947_ENSG00000213514-ENSG00000213514	Male	0.588285186	0.000264911	-0.271067957	0.058107443	0.000497582	0.18442235	0.738108626	1.38E-05	7.70E-05	0.738108626	trans
cg11208229_ENSG00000101210-EEF1A2	Male	-0.920905881	1.68E-05	0.006494059	0.917437165	4.45E-05	0.992087566	-0.723231703	1.15E-05	6.70E-05	0.723231703	trans
cg21913335_ENSG00000201084-Y_RNA	Male	-0.879631203	5.28E-05	0.102435525	0.292951722	0.000120921	0.692210223	-0.927027793	1.73E-05	9.09E-05	0.927027793	trans
cg21913335_ENSG00000238783-Y_RNA	Male	-0.879631203	5.28E-05	0.102435525	0.292951722	0.000120921	0.692210223	-0.927027793	1.73E-05	9.09E-05	0.927027793	trans
cg16977073_ENSG00000122986-HVCN1	Male	-0.710423089	0.00022612	0.15282104	0.068569193	0.000432544	0.214469539	-0.854788727	9.70E-07	9.45E-06	0.854788727	trans
cg16888658_ENSG00000213514-ENSG00000213514	Male	0.672087312	0.000451004	-0.322717277	0.034396914	0.000799025	0.113388403	0.764018114	8.61E-06	5.39E-05	0.764018114	trans
cg20016068_ENSG00000201892-Y_RNA	Male	-0.900556459	1.57E-05	-7.08E-20	0.989180539	4.19E-05	0.999003341	-0.846334701	6.77E-08	9.94E-07	0.846334701	trans
cg18875551_ENSG00000182162-P2RY8	Male	-0.705070384	5.21E-05	0.098780906	0.299702194	0.000119563	0.702521818	-0.789761102	8.61E-07	8.56E-06	0.789761102	trans
cg17158894_ENSG00000101104-PABPC1L	Male	-0.861394115	2.05E-05	0.042500229	0.762374567	5.29E-05	0.977036945	-0.844302453	1.43E-05	7.90E-05	0.844302453	trans
cg08038637_ENSG00000179750-APOBEC3B	Male	-0.975857511	2.21E-05	-0.034562503	0.712783734	5.66E-05	0.969038667	-0.913633931	6.63E-06	4.40E-05	0.913633931	trans
cg05232852_ENSG00000201913-Y_RNA	Male	-0.631263184	6.38E-05	0.126131172	0.247037933	0.000142722	0.62031387	-0.761219695	8.47E-06	5.32E-05	0.761219695	trans
cg04378774_ENSG00000241829-RPL21P54	Male	0.655232792	2.20E-05	-0.056000078	0.720437411	5.63E-05	0.971108193	0.771791426	1.10E-05	6.50E-05	0.771791426	trans
cg11573219_ENSG00000201297-Y_RNA	Male	0.595470134	0.000275822	-0.178032037	0.057722693	0.00051622	0.183313639	0.786298295	4.57E-06	3.29E-05	0.786298295	trans
cg16977073_ENSG00000204778-CBWD4P	Male	-0.629065278	2.93E-05	0.060432778	0.54399888	7.24E-05	0.914651774	-0.763594917	1.87E-05	9.63E-05	0.763594917	trans
cg07549208_ENSG00000177359-ENSG00000177359	Male	0.80124913	3.71E-05	-0.076872772	0.429863131	8.89E-05	0.846182655	0.831183035	6.91E-07	7.14E-06	0.831183035	trans
cg17522386_ENSG00000132704-FCRL2	Male	-1.077278811	2.70E-05	0.023928448	0.591822226	6.74E-05	0.934469849	-1.096941298	2.00E-09	4.47E-08	1.096941298	trans
cg05012981_ENSG00000199756-Y_RNA	Male	-1.54393705	3.84E-05	1.19E-17	0.41640366	9.15E-05	0.83607575	-1.23972791	3.65E-09	7.65E-08	1.23972791	trans
cg12664613_ENSG00000199409-Y_RNA	Male	-0.970371381	2.83E-05	-9.16E-18	0.565985496	7.01E-05	0.92420348	-0.929048124	5.46E-08	8.25E-07	0.929048124	trans
cg11500903_ENSG00000150938-CRIM1	Male	0.377992357	0.000892435	-0.359648751	0.017951303	0.001476951	0.061188952	0.777424476	9.07E-06	5.61E-05	0.777424476	trans
cg09322432_ENSG00000199424-Y_RNA	Male	-1.007781423	9.52E-05	-0.162785634	0.168471801	0.000202344	0.466198256	-0.785691699	2.45E-06	2.01E-05	0.785691699	trans
cg06817609_ENSG00000116962-NID1	Male	-0.681493199	0.000121919	0.157707357	0.131615483	0.000251282	0.380113195	-0.847403732	1.53E-05	8.28E-05	0.847403732	trans
cg21834824_ENSG00000206905-Y_RNA	Male	-0.885441834	0.000147664	-2.92E-17	0.109529612	0.000297177	0.325641863	-0.748677638	4.98E-06	3.52E-05	0.748677638	trans
cg10145319_ENSG00000211892-IGHG4	Male	-0.769136067	3.66E-05	0.061523303	0.442498834	8.79E-05	0.855045565	-0.711717257	1.11E-05	6.53E-05	0.711717257	trans
cg10744079_ENSG00000120049-KCNIP2	Male	0.866468362	0.000509263	-0.196906071	0.031848691	0.000891113	0.105449036	0.983547345	2.73E-07	3.28E-06	0.983547345	trans
cg24440633_ENSG00000157570-TSPAN18	Male	-1.022448854	1.79E-05	-0.008850309	0.907773966	4.70E-05	0.991990339	-0.80170995	1.05E-05	6.27E-05	0.80170995	trans
cg19276014_ENSG00000226396-ENSG00000226396	Male	-0.69300027	8.80E-05	0.124943744	0.184834141	0.000189132	0.501652095	-0.708200774	9.05E-06	5.60E-05	0.708200774	trans
cg10959048_ENSG00000100721-TCL1A	Male	-1.278346492	2.15E-05	0.014984181	0.756665393	5.51E-05	0.977036945	-1.030742633	1.20E-06	1.12E-05	1.030742633	trans
cg06320570_ENSG00000100721-TCL1A	Male	-1.6734294	1.68E-05	-0.001827679	0.969467647	4.44E-05	0.99643376	-1.442799575	1.69E-08	2.97E-07	1.442799575	trans
cg14193001_ENSG00000100721-TCL1A	Male	-0.752989865	1.69E-05	0.002929448	0.96450241	4.46E-05	0.996101012	-0.727296333	2.53E-06	2.06E-05	0.727296333	trans
cg08640059_ENSG00000101210-EEF1A2	Male	-1.373747563	2.04E-05	0.010908519	0.799864623	5.27E-05	0.982160015	-1.281379025	3.76E-10	9.96E-09	1.281379025	trans
cg09080909_ENSG00000206978-Y_RNA	Male	-0.887787285	0.000103509	0.183219335	0.157933591	0.000217658	0.442003213	-0.860441061	3.42E-06	2.62E-05	0.860441061	trans
cg08825286_ENSG00000215895-HSPA5P1	Male	-0.898631866	1.90E-05	-0.016966041	0.861016592	4.96E-05	0.988314416	-0.960923361	1.07E-05	6.37E-05	0.960923361	trans
cg14114155_ENSG00000206770-Y_RNA	Male	0.485757266	0.000304945	-0.29302998	0.053820618	0.000563995	0.172023768	0.864914146	4.90E-07	5.36E-06	0.864914146	trans
cg04707531_ENSG00000164483-SAMD3	Male	0.610357685	0.000757159	-0.226949313	0.021727953	0.001271744	0.073423312	0.794346127	1.07E-05	6.36E-05	0.794346127	trans
cg22773831_ENSG00000212319-Y_RNA	Male	-1.113702177	2.29E-05	0.02975511	0.718459591	5.82E-05	0.970477765	-1.115666676	1.36E-07	1.80E-06	1.115666676	trans
cg04269540_ENSG00000201277-Y_RNA	Male	-0.870016891	2.77E-05	-8.92E-18	0.594191183	6.89E-05	0.935350126	-0.910546412	1.03E-08	1.93E-07	0.910546412	trans
cg14926196_ENSG00000201788-Y_RNA	Male	0.496528648	0.00042518	-0.256239541	0.0387275	0.000758302	0.126809401	0.791712507	6.51E-06	4.34E-05	0.791712507	trans
cg12692753_ENSG00000206792-Y_RNA	Male	3.077897582	2.19E-05	-0.016241062	0.758326042	5.60E-05	0.977036945	2.758928313	1.19E-08	2.18E-07	2.758928313	trans
cg05279330_ENSG00000200427-Y_RNA	Male	-0.791986682	1.72E-05	0.003723128	0.965647931	4.54E-05	0.996101012	-0.870335116	1.88E-07	2.38E-06	0.870335116	trans
cg17299636_ENSG00000100721-TCL1A	Male	-1.136936967	2.78E-05	0.025563312	0.600124313	6.92E-05	0.937243502	-0.990739487	1.47E-07	1.93E-06	0.990739487	trans
cg26042854_ENSG00000174502-SLC26A9	Male	-1.009779913	7.77E-05	0.101730573	0.215364491	0.000169574	0.562717064	-0.938143283	6.86E-06	4.52E-05	0.938143283	trans
cg13401386_ENSG00000135144-DTX1	Male	-0.776397308	1.70E-05	-0.001375009	0.986341938	4.49E-05	0.998334761	-0.701466046	1.46E-05	8.02E-05	0.701466046	trans
cg24202000_ENSG00000061337-LZTS1	Male	-0.55231464	3.49E-05	0.094265606	0.481218233	8.43E-05	0.881712596	-0.733801904	1.64E-05	8.74E-05	0.733801904	trans
cg15938442_ENSG00000199424-Y_RNA	Male	-0.922687087	2.09E-05	-0.023717188	0.805844889	5.39E-05	0.982730763	-0.838525896	3.85E-07	4.37E-06	0.838525896	trans
cg06803261_ENSG00000083454-P2RX5	Male	-0.704237127	0.000245512	0.14337544	0.06861424	0.000465165	0.214598374	-0.790270388	4.79E-06	3.42E-05	0.790270388	trans
cg12513911_ENSG00000200605-Y_RNA	Male	1.128486501	1.71E-05	-0.001373569	0.986755322	4.52E-05	0.99844243	0.974853093	3.51E-06	2.68E-05	0.974853093	trans
cg09221252_ENSG00000202368-Y_RNA	Male	-0.989876683	3.31E-05	3.16E-18	0.511569013	8.04E-05	0.898591547	-0.887683471	1.18E-07	1.59E-06	0.887683471	trans
cg16977073_ENSG00000122224-LY9	Male	-0.590667405	0.000226118	0.189269993	0.074955661	0.000432542	0.232536418	-0.831945894	2.51E-06	2.05E-05	0.831945894	trans
cg23015799_ENSG00000206792-Y_RNA	Male	-1.381686253	6.51E-05	-0.068381727	0.261474917	0.000145341	0.644543983	-1.14497838	1.44E-07	1.90E-06	1.14497838	trans
cg10798164_ENSG00000101210-EEF1A2	Male	-1.125568679	1.87E-05	-0.005496236	0.912009117	4.88E-05	0.991990339	-0.999840078	3.27E-08	5.29E-07	0.999840078	trans
cg22280068_ENSG00000115459-ELMOD3	Male	-0.755809597	6.56E-05	0.112922782	0.260207079	0.00014632	0.642151333	-0.818298911	8.32E-06	5.25E-05	0.818298911	trans
cg03608583_ENSG00000010671-BTK	Male	-0.542185679	0.000546276	0.192072658	0.031279025	0.000948899	0.103650805	-0.732946886	1.18E-05	6.86E-05	0.732946886	trans
cg12877532_ENSG00000100095-SEZ6L	Male	-0.724784139	2.99E-05	0.052557662	0.571746028	7.37E-05	0.926203677	-0.815193551	2.49E-06	2.03E-05	0.815193551	trans
cg20612154_ENSG00000232629-HLA-DQB2	Male	-0.666281075	0.000311176	0.245906155	0.055003636	0.000574486	0.175399408	-0.756217484	7.54E-06	4.86E-05	0.756217484	trans
cg22402121_ENSG00000206711-Y_RNA	Male	-0.75966774	8.23E-05	2.32E-17	0.208789357	0.000178216	0.549928442	-0.779235029	6.95E-07	7.17E-06	0.779235029	trans
cg22402121_ENSG00000207439-Y_RNA	Male	-0.75966774	8.23E-05	2.32E-17	0.208789357	0.000178216	0.549928442	-0.779235029	6.95E-07	7.17E-06	0.779235029	trans
cg01378439_ENSG00000206817-Y_RNA	Male	-1.0933255	3.63E-05	-0.048236079	0.473853157	8.72E-05	0.877052781	-1.01602204	6.31E-07	6.62E-06	1.01602204	trans
cg07898743_ENSG00000201277-Y_RNA	Male	0.959994962	1.73E-05	1.54E-19	0.994656769	4.57E-05	0.999240397	0.661645863	1.36E-05	7.62E-05	0.661645863	trans
cg18180710_ENSG00000201034-Y_RNA	Male	0.759606881	2.70E-05	-0.048875053	0.637652522	6.73E-05	0.9502936	0.868924696	5.43E-06	3.77E-05	0.868924696	trans
cg20111163_ENSG00000110944-IL23A	Male	-0.623239787	8.62E-05	0.196605933	0.199786298	0.000185721	0.532367959	-0.815454701	2.58E-06	2.09E-05	0.815454701	trans
cg00074244_ENSG00000167207-NOD2	Male	0.757675981	4.48E-05	-0.093184217	0.385086091	0.000104851	0.804835726	0.917360651	4.01E-06	2.97E-05	0.917360651	trans
cg13114300_ENSG00000177359-ENSG00000177359	Male	-1.038383615	2.09E-05	-0.017039316	0.82667449	5.38E-05	0.986562457	-0.902508569	6.40E-06	4.29E-05	0.902508569	trans
cg10499042_ENSG00000168542-COL3A1	Male	-0.957964897	1.76E-05	0.001779985	0.982976153	4.62E-05	0.997704679	-0.892663488	7.30E-06	4.75E-05	0.892663488	trans
cg09997590_ENSG00000199964-Y_RNA	Male	-1.190420044	2.47E-05	1.95E-18	0.703905344	6.24E-05	0.9665478	-0.900668635	3.45E-07	3.99E-06	0.900668635	trans
cg23383887_ENSG00000206817-Y_RNA	Male	-1.004818315	5.95E-05	0.071505538	0.292687541	0.000134345	0.691834069	-0.931104616	7.79E-07	7.88E-06	0.931104616	trans
cg24019999_ENSG00000202368-Y_RNA	Male	-1.090078284	1.93E-05	5.89E-19	0.906814914	5.01E-05	0.991990339	-0.947318326	4.52E-09	9.24E-08	0.947318326	trans
cg08136432_ENSG00000200427-Y_RNA	Male	-0.986159316	1.76E-05	0.000552885	0.994421635	4.62E-05	0.999240397	-1.000967395	1.84E-07	2.35E-06	1.000967395	trans
cg01953431_ENSG00000202001-Y_RNA	Male	-1.048693068	6.20E-05	0.072557013	0.282621475	0.000139212	0.677323974	-0.94203422	4.80E-07	5.27E-06	0.94203422	trans
cg01731023_ENSG00000204019-CT83	Male	-0.874577617	2.12E-05	-0.008798475	0.829813489	5.45E-05	0.987136275	-0.828685231	1.38E-07	1.83E-06	0.828685231	trans
cg07738820_ENSG00000201277-Y_RNA	Male	0.954264398	1.99E-05	-3.87E-18	0.88450388	5.15E-05	0.989414894	0.705734043	4.99E-06	3.53E-05	0.705734043	trans
cg02792740_ENSG00000078403-MLLT10	Male	0.653496837	4.36E-05	-0.092368924	0.404589163	0.000102211	0.824344751	0.769353943	1.28E-05	7.28E-05	0.769353943	trans
cg14193001_ENSG00000211955-IGHV3-33	Male	-0.719854326	3.84E-05	-0.047099997	0.459437311	9.16E-05	0.867039126	-0.685408396	7.91E-06	5.05E-05	0.685408396	trans
cg19922774_ENSG00000206792-Y_RNA	Male	-1.003485051	1.99E-05	0.009345663	0.887116952	5.15E-05	0.989414894	-0.947406717	1.74E-07	2.23E-06	0.947406717	trans
cg06690353_ENSG00000155754-C2CD6	Male	-0.727662571	2.78E-05	0.050083634	0.635343321	6.90E-05	0.949620609	-0.770227985	5.61E-06	3.86E-05	0.770227985	trans
cg22115976_ENSG00000202001-Y_RNA	Male	-1.140424208	2.40E-05	0.026199636	0.738033672	6.07E-05	0.973320993	-0.782128838	3.09E-06	2.42E-05	0.782128838	trans
cg18743951_ENSG00000207466-Y_RNA	Male	-0.812218522	1.85E-05	-0.006063618	0.958170829	4.83E-05	0.996101012	-0.810721834	2.55E-06	2.07E-05	0.810721834	trans
cg17281658_ENSG00000200060-Y_RNA	Male	-0.93842728	3.26E-05	0.044874198	0.546835115	7.93E-05	0.915503719	-0.962781773	2.94E-07	3.49E-06	0.962781773	trans
cg22280068_ENSG00000132915-PDE6A	Male	-0.708979051	0.000197927	0.160296191	0.090423544	0.000384671	0.275115232	-0.833094706	4.24E-06	3.11E-05	0.833094706	trans
cg07712165_ENSG00000201602-Y_RNA	Male	-0.947569689	4.93E-05	0.060823232	0.3630699	0.000113944	0.781375524	-0.996470848	1.07E-07	1.47E-06	0.996470848	trans
cg22589073_ENSG00000202368-Y_RNA	Male	-1.299624521	8.20E-05	-7.67E-18	0.21839481	0.000177715	0.568819234	-0.944964937	7.17E-08	1.04E-06	0.944964937	trans
cg00109781_ENSG00000211955-IGHV3-33	Male	-0.967276374	7.43E-05	-0.05719348	0.241324538	0.000163071	0.610128402	-0.870809898	3.42E-07	3.97E-06	0.870809898	trans
cg17806866_ENSG00000207196-Y_RNA	Male	-0.491819459	0.000117975	0.188155467	0.152267898	0.000243981	0.429247149	-0.730856178	1.05E-05	6.26E-05	0.730856178	trans
cg13019493_ENSG00000155754-C2CD6	Male	-0.956788796	0.000192898	0.152948728	0.093431433	0.000376254	0.283198204	-1.014241367	6.48E-07	6.77E-06	1.014241367	trans
cg18180710_ENSG00000226484-ENSG00000226484	Male	0.739817949	5.33E-05	-0.093349704	0.339110605	0.000122019	0.755099174	0.798896769	1.87E-05	9.62E-05	0.798896769	trans
cg01814674_ENSG00000155754-C2CD6	Male	-0.848088611	2.79E-05	0.041323407	0.649709596	6.94E-05	0.953002441	-0.88060928	2.40E-06	1.97E-05	0.88060928	trans
cg27399957_ENSG00000200008-Y_RNA	Male	-0.589542899	2.19E-05	-5.04E-18	0.828876118	5.62E-05	0.986774755	-0.775481981	2.53E-07	3.06E-06	0.775481981	trans
cg24778576_ENSG00000206978-Y_RNA	Male	-0.757273447	3.56E-05	0.070021952	0.51127991	8.57E-05	0.898591547	-0.832761639	6.81E-06	4.50E-05	0.832761639	trans
cg23290207_ENSG00000207073-Y_RNA	Male	0.73550361	0.000131688	-0.132936503	0.139139676	0.000268783	0.397995664	0.824796273	1.24E-05	7.13E-05	0.824796273	trans
cg11882358_ENSG00000200427-Y_RNA	Male	-0.914731842	3.95E-05	0.058292893	0.46555937	9.37E-05	0.871217182	-1.036849185	3.35E-08	5.39E-07	1.036849185	trans
cg21351830_ENSG00000200427-Y_RNA	Male	-1.200808368	1.99E-05	0.008605932	0.930269401	5.15E-05	0.993676869	-1.06784811	7.57E-08	1.09E-06	1.06784811	trans
cg17106653_ENSG00000091879-ANGPT2	Male	0.710583531	0.000854403	-0.215906567	0.021958947	0.00141963	0.074158847	0.981710439	1.05E-06	1.01E-05	0.981710439	trans
cg16841727_ENSG00000201351-Y_RNA	Male	-0.866570461	3.76E-05	0.04528513	0.502286532	8.98E-05	0.893947134	-0.735106796	1.03E-05	6.15E-05	0.735106796	trans
cg02696351_ENSG00000199424-Y_RNA	Male	-0.994879161	2.10E-05	0.012724552	0.899374188	5.41E-05	0.99068936	-0.834283192	1.46E-06	1.32E-05	0.834283192	trans
cg17013778_ENSG00000200162-Y_RNA	Male	-1.094451352	4.99E-05	-4.36E-18	0.378676128	0.000115141	0.797887531	-0.981749957	1.77E-08	3.09E-07	0.981749957	trans
cg18931888_ENSG00000201277-Y_RNA	Male	-0.876458248	2.58E-05	-7.01E-18	0.744061231	6.46E-05	0.974458853	-0.711522714	9.08E-06	5.61E-05	0.711522714	trans
cg12551233_ENSG00000201351-Y_RNA	Male	-1.111526442	7.08E-05	-0.062405867	0.271197826	0.000156377	0.6607823	-0.898719847	7.18E-06	4.68E-05	0.898719847	trans
cg09774124_ENSG00000170989-S1PR1	Male	-0.844653426	2.37E-05	-0.016799557	0.811008912	6.00E-05	0.984200653	-0.746704467	8.50E-06	5.34E-05	0.746704467	trans
cg10859027_ENSG00000199756-Y_RNA	Male	-0.984881911	2.10E-05	1.62E-18	0.918168903	5.40E-05	0.992087566	-0.976154616	1.51E-09	3.49E-08	0.976154616	trans
cg11494710_ENSG00000202368-Y_RNA	Male	-1.13886137	1.97E-05	-1.22E-19	0.979188075	5.11E-05	0.997204402	-1.082523263	4.32E-10	1.13E-08	1.082523263	trans
cg18941079_ENSG00000188822-CNR2	Male	-1.044171649	8.82E-05	0.056250216	0.218947747	0.00018946	0.569932549	-1.05566896	5.93E-08	8.88E-07	1.05566896	trans
cg21252088_ENSG00000122986-HVCN1	Male	1.115202863	1.94E-05	0.000167665	0.998423496	5.04E-05	0.999633827	0.822257111	1.33E-05	7.46E-05	0.822257111	trans
cg17106653_ENSG00000201282-Y_RNA	Male	0.802233844	2.57E-05	-0.03269007	0.753745402	6.45E-05	0.976323648	0.856191945	1.42E-05	7.84E-05	0.856191945	trans
cg25318301_ENSG00000200060-Y_RNA	Male	0.955101858	3.36E-05	-0.047554846	0.576566025	8.16E-05	0.928596144	0.807787018	4.02E-06	2.98E-05	0.807787018	trans
cg13500029_ENSG00000200008-Y_RNA	Male	-1.70398079	2.19E-05	1.88E-18	0.887744132	5.62E-05	0.989414894	-1.678694667	8.00E-09	1.53E-07	1.678694667	trans
cg24732447_ENSG00000212319-Y_RNA	Male	-0.944622892	3.05E-05	0.038372367	0.63943065	7.50E-05	0.95126402	-1.093492988	1.04E-08	1.93E-07	1.093492988	trans
cg13845724_ENSG00000083454-P2RX5	Male	-0.791489327	2.18E-05	0.010443993	0.895129858	5.58E-05	0.990131173	-0.751108586	1.06E-05	6.30E-05	0.751108586	trans
cg03958058_ENSG00000225963-ENSG00000225963	Male	-0.363474339	0.000734374	0.320756474	0.026627725	0.001237821	0.088993508	-0.755934589	1.50E-05	8.17E-05	0.755934589	trans
cg00680875_ENSG00000206792-Y_RNA	Male	-0.844721511	4.99E-05	-0.063581924	0.393376045	0.00011506	0.813872898	-0.742128874	6.25E-06	4.21E-05	0.742128874	trans
cg18634314_ENSG00000211892-IGHG4	Male	0.861182722	3.26E-05	-0.030745779	0.603917111	7.95E-05	0.938809706	0.896137779	4.79E-08	7.38E-07	0.896137779	trans
cg16977073_ENSG00000143869-GDF7	Male	-0.725400123	7.77E-05	0.101361781	0.254815305	0.000169561	0.633580654	-0.766959109	1.53E-05	8.28E-05	0.766959109	trans
cg19579176_ENSG00000199840-Y_RNA	Male	-0.862340104	4.00E-05	-1.27E-17	0.495417193	9.49E-05	0.889750933	-0.885907033	2.92E-08	4.79E-07	0.885907033	trans
cg16888658_ENSG00000156486-KCNS2	Male	0.583606566	0.000482708	-0.317516377	0.041171627	0.000849125	0.134332172	0.734179445	1.02E-05	6.12E-05	0.734179445	trans
cg02589878_ENSG00000211892-IGHG4	Male	-0.878530825	0.000249977	-0.10414894	0.080201036	0.000472627	0.24708363	-0.824029078	6.68E-06	4.43E-05	0.824029078	trans
cg22053558_ENSG00000173372-C1QA	Male	-0.445173779	0.000995548	0.39837295	0.020140665	0.001632096	0.068322	-0.840303409	4.35E-06	3.17E-05	0.840303409	trans
cg05820861_ENSG00000174502-SLC26A9	Male	-0.703320945	3.23E-05	0.045081829	0.62127242	7.87E-05	0.945027075	-0.73936462	1.85E-05	9.54E-05	0.73936462	trans
cg00773700_ENSG00000226396-ENSG00000226396	Male	-0.94620627	0.000105756	0.083821323	0.189890691	0.000221688	0.511966873	-1.023858256	5.47E-08	8.27E-07	1.023858256	trans
cg00759146_ENSG00000177359-ENSG00000177359	Male	-0.795543191	9.82E-05	0.100545572	0.204780093	0.000207984	0.5423726	-0.816219351	3.71E-06	2.79E-05	0.816219351	trans
cg06723626_ENSG00000206792-Y_RNA	Male	-0.898668614	3.01E-05	0.030501989	0.668402875	7.41E-05	0.958419405	-0.778845701	3.73E-06	2.81E-05	0.778845701	trans
cg18882439_ENSG00000206792-Y_RNA	Male	-0.984528826	2.52E-05	-0.020930985	0.805051891	6.34E-05	0.982552573	-0.746669499	7.95E-06	5.07E-05	0.746669499	trans
cg25217772_ENSG00000206817-Y_RNA	Male	-0.645861781	2.50E-05	0.021647838	0.811947542	6.29E-05	0.984453376	-0.709868212	1.30E-05	7.37E-05	0.709868212	trans
cg01752322_ENSG00000177359-ENSG00000177359	Male	-1.046575143	2.50E-05	-0.020291454	0.813614705	6.30E-05	0.984919073	-0.911867587	2.81E-06	2.24E-05	0.911867587	trans
cg25959474_ENSG00000202368-Y_RNA	Male	-1.020004092	2.49E-05	-1.55E-18	0.82023445	6.28E-05	0.98593292	-0.856715454	5.08E-08	7.76E-07	0.856715454	trans
cg23424043_ENSG00000213514-ENSG00000213514	Male	0.667478018	0.000146845	-0.197102827	0.139271584	0.000295757	0.398321777	0.79071048	4.25E-06	3.11E-05	0.79071048	trans
cg24856383_ENSG00000238713-Y_RNA	Male	0.960832604	0.000163266	-0.157968428	0.125820578	0.000324739	0.365942981	1.089267729	8.67E-06	5.42E-05	1.089267729	trans
cg00811340_ENSG00000199424-Y_RNA	Male	-0.830025048	4.87E-05	0.064598051	0.422109504	0.000112588	0.840477987	-0.914195796	4.26E-07	4.77E-06	0.914195796	trans
cg23641366_ENSG00000200547-Y_RNA	Male	-1.521995248	4.09E-05	0.048436225	0.502672074	9.67E-05	0.894312567	-1.388071151	1.63E-05	8.71E-05	1.388071151	trans
cg23190366_ENSG00000204019-CT83	Male	-1.148474779	5.42E-05	0.040545857	0.379538096	0.000123723	0.798788033	-0.755031025	1.91E-05	9.78E-05	0.755031025	trans
cg08825286_ENSG00000223060-Y_RNA	Male	-0.946409623	6.40E-05	0.096693595	0.321835432	0.000143056	0.733411547	-1.031766512	6.66E-06	4.42E-05	1.031766512	trans
cg17264779_ENSG00000199424-Y_RNA	Male	-0.963047894	7.50E-05	0.098055265	0.275755725	0.000164479	0.667176381	-0.942793802	1.84E-07	2.34E-06	0.942793802	trans
cg24774953_ENSG00000202461-Y_RNA	Male	-1.362824509	4.54E-05	0.090426793	0.459081584	0.000105901	0.866883143	-1.075016312	2.89E-06	2.29E-05	1.075016312	trans
cg09705401_ENSG00000211955-IGHV3-33	Male	-0.753566287	2.30E-05	0.007385914	0.907006278	5.86E-05	0.991990339	-0.659649168	1.93E-05	9.83E-05	0.659649168	trans
cg24135923_ENSG00000211892-IGHG4	Male	-0.908087693	2.72E-05	0.018505146	0.77383137	6.78E-05	0.978523731	-0.802377294	8.03E-07	8.08E-06	0.802377294	trans
cg02769058_ENSG00000199840-Y_RNA	Male	-0.750772954	3.11E-05	-8.22E-18	0.67698236	7.63E-05	0.960558726	-0.751507724	1.38E-06	1.26E-05	0.751507724	trans
cg17509836_ENSG00000201160-Y_RNA	Male	-0.65010532	3.42E-05	0.052194342	0.615776344	8.27E-05	0.943261596	-0.761682166	7.33E-06	4.76E-05	0.761682166	trans
cg12916118_ENSG00000206792-Y_RNA	Male	-0.996257381	2.72E-05	0.026248844	0.783209298	6.78E-05	0.979696459	-0.867657423	3.41E-07	3.95E-06	0.867657423	trans
cg03206660_ENSG00000206792-Y_RNA	Male	-1.078315348	4.82E-05	0.06159984	0.44562817	0.000111612	0.857436328	-0.844530061	2.70E-06	2.17E-05	0.844530061	trans
cg12664613_ENSG00000188822-CNR2	Male	-0.85066511	7.16E-05	0.05094406	0.300094783	0.000157829	0.702960801	-0.847987526	7.26E-07	7.43E-06	0.847987526	trans
cg14364472_ENSG00000201277-Y_RNA	Male	-0.898634246	0.000414985	3.60E-17	0.0520099	0.000742441	0.166783389	-0.796487471	2.10E-06	1.78E-05	0.796487471	trans
cg08036435_ENSG00000213514-ENSG00000213514	Male	0.52982369	0.001629856	-0.302654822	0.01327526	0.002568987	0.045790181	0.810125495	3.13E-06	2.45E-05	0.810125495	trans
cg15630394_ENSG00000201466-Y_RNA	Male	-0.811013526	2.76E-05	0.023562087	0.785985179	6.88E-05	0.980000335	-0.852526887	8.72E-07	8.65E-06	0.852526887	trans
cg00067141_ENSG00000206927-Y_RNA	Male	0.608409973	0.000163319	-0.195957368	0.133466371	0.000324834	0.384699829	0.802479246	1.82E-05	9.43E-05	0.802479246	trans
cg16838132_ENSG00000212241-Y_RNA	Male	-1.010944076	4.12E-05	0.058073379	0.530779791	9.73E-05	0.909254509	-1.055009316	2.24E-06	1.87E-05	1.055009316	trans
cg04070489_ENSG00000003137-CYP26B1	Male	-0.852598732	8.96E-05	0.111340744	0.244780898	0.000192086	0.61623261	-0.946044292	1.25E-06	1.17E-05	0.946044292	trans
cg08653161_ENSG00000198203-SULT1C2	Male	-0.863456934	9.52E-05	0.110647977	0.230742826	0.000202317	0.591966921	-0.933049076	3.49E-06	2.66E-05	0.933049076	trans
cg03926165_ENSG00000188822-CNR2	Male	-1.317344812	3.52E-05	0.02285771	0.624555283	8.49E-05	0.945772264	-1.103203796	1.07E-07	1.47E-06	1.103203796	trans
cg16593845_ENSG00000199677-Y_RNA	Male	-0.776753081	5.30E-05	0.079355207	0.415185892	0.000121258	0.834926309	-1.010321615	2.86E-06	2.27E-05	1.010321615	trans
cg24856383_ENSG00000145088-EAF2	Male	1.367935766	0.000254932	-0.144175502	0.08675225	0.000480853	0.265028619	1.238397252	3.99E-07	4.51E-06	1.238397252	trans
cg13362012_ENSG00000101210-EEF1A2	Male	-0.959838061	9.86E-05	0.057069334	0.224429551	0.000208677	0.580393553	-0.974151248	8.70E-08	1.23E-06	0.974151248	trans
cg01134380_ENSG00000200208-Y_RNA	Male	-0.863974909	2.36E-05	0.008222777	0.939788966	5.98E-05	0.994898051	-0.77750685	6.20E-06	4.18E-05	0.77750685	trans
cg14924064_ENSG00000100721-TCL1A	Male	0.768828891	2.62E-05	0.011246815	0.848060086	6.56E-05	0.988314416	0.706491647	6.75E-06	4.47E-05	0.706491647	trans
cg16436181_ENSG00000158887-MPZ	Male	-0.677490825	0.000113277	0.145761495	0.196355443	0.000235358	0.525232157	-0.753508926	1.58E-05	8.49E-05	0.753508926	trans
cg10211696_ENSG00000207258-Y_RNA	Male	-0.775554002	2.73E-05	0.020285047	0.8160636	6.81E-05	0.985209986	-0.804158945	3.13E-06	2.45E-05	0.804158945	trans
cg08825286_ENSG00000127329-PTPRB	Male	-0.946321877	2.46E-05	0.010299542	0.907243313	6.20E-05	0.991990339	-0.984368644	4.59E-06	3.31E-05	0.984368644	trans
cg01704040_ENSG00000133216-EPHB2	Male	-0.341389438	0.000341986	0.374052602	0.065348224	0.000624881	0.20536484	-0.825355935	1.67E-05	8.85E-05	0.825355935	trans
cg08818130_ENSG00000234663-LINC01934	Male	-0.886839466	0.000246557	0.157689934	0.091099922	0.00046694	0.276972436	-1.087450359	9.06E-06	5.60E-05	1.087450359	trans
cg03926165_ENSG00000010671-BTK	Male	-1.239123861	2.56E-05	-0.009933514	0.879170724	6.42E-05	0.98888417	-0.977863088	2.91E-06	2.31E-05	0.977863088	trans
cg17106653_ENSG00000135407-AVIL	Male	0.719176984	0.000427931	-0.179780441	0.052705377	0.000762706	0.168703902	0.997387464	3.71E-07	4.24E-06	0.997387464	trans
cg16678169_ENSG00000130635-COL5A1	Male	0.597548973	0.000284826	-0.16632441	0.079298965	0.000531163	0.244595723	0.774705393	1.22E-05	7.03E-05	0.774705393	trans
cg01851608_ENSG00000201351-Y_RNA	Male	-1.039627797	5.17E-05	0.047022187	0.441720093	0.000118616	0.854192791	-1.106780802	7.65E-09	1.48E-07	1.106780802	trans
cg00323861_ENSG00000206905-Y_RNA	Male	-0.938019918	2.60E-05	-2.81E-18	0.882364645	6.52E-05	0.989235735	-0.728924164	6.49E-06	4.33E-05	0.728924164	trans
cg15217542_ENSG00000207069-Y_RNA	Male	1.003380855	3.33E-05	-0.036366994	0.692361326	8.09E-05	0.962675562	0.995737931	1.03E-05	6.19E-05	0.995737931	trans
cg06147194_ENSG00000207258-Y_RNA	Male	-1.180409278	3.68E-05	0.040756247	0.629997649	8.81E-05	0.948001736	-0.923066985	6.09E-06	4.12E-05	0.923066985	trans
cg09774124_ENSG00000169031-COL4A3	Male	-0.813489434	5.18E-05	-0.048668244	0.448527452	0.000118962	0.859661719	-0.727256541	1.20E-05	6.94E-05	0.727256541	trans
cg05861871_ENSG00000200060-Y_RNA	Male	-0.783579494	3.25E-05	0.03171175	0.715826722	7.91E-05	0.969615303	-0.80732247	1.64E-06	1.45E-05	0.80732247	trans
cg02129159_ENSG00000158528-PPP1R9A	Male	-0.951215882	3.06E-05	0.026888188	0.760660258	7.52E-05	0.977036945	-0.928783001	4.20E-06	3.08E-05	0.928783001	trans
cg06239287_ENSG00000202146-Y_RNA	Male	0.809063852	9.68E-05	-0.123415741	0.241155069	0.00020547	0.609835558	0.738718769	9.33E-06	5.73E-05	0.738718769	trans
cg08825286_ENSG00000207499-Y_RNA	Male	-0.953696285	3.42E-05	-0.03416218	0.683538842	8.28E-05	0.961784526	-1.051384709	8.43E-07	8.41E-06	1.051384709	trans
cg17106653_ENSG00000238713-Y_RNA	Male	0.646027067	7.82E-05	-0.113148742	0.299717343	0.000170353	0.702549927	0.876597236	1.75E-05	9.17E-05	0.876597236	trans
cg22120018_ENSG00000201277-Y_RNA	Male	-1.075437754	4.39E-05	-9.07E-18	0.538848642	0.000102951	0.911502633	-1.033800405	2.90E-08	4.76E-07	1.033800405	trans
cg12580503_ENSG00000199964-Y_RNA	Male	-1.022124705	6.21E-05	4.28E-18	0.380956785	0.000139394	0.800293572	-0.9936559	1.99E-08	3.42E-07	0.9936559	trans
cg22150680_ENSG00000127074-RGS13	Male	-0.924647657	3.28E-05	0.02597274	0.721383844	7.97E-05	0.971151934	-0.909874461	7.45E-07	7.60E-06	0.909874461	trans
cg21945639_ENSG00000204019-CT83	Male	0.873691523	2.97E-05	-0.010194765	0.797146293	7.32E-05	0.981701694	0.836399135	1.26E-07	1.70E-06	0.836399135	trans
cg12664613_ENSG00000170989-S1PR1	Male	-0.869440117	4.47E-05	0.03796867	0.530853988	0.000104587	0.909265578	-0.865761763	5.93E-07	6.29E-06	0.865761763	trans
cg23974730_ENSG00000124549-BTN2A3P	Male	0.685741874	9.64E-05	-0.150006109	0.246324288	0.000204687	0.618975856	0.784516722	5.07E-06	3.57E-05	0.784516722	trans
cg05317381_ENSG00000206792-Y_RNA	Male	-1.236409174	4.12E-05	0.058134026	0.579381162	9.72E-05	0.929732087	-0.917347139	1.21E-06	1.13E-05	0.917347139	trans
cg05154833_ENSG00000083454-P2RX5	Male	-0.616795926	4.03E-05	0.048563612	0.592484603	9.55E-05	0.934520631	-0.682052103	1.40E-05	7.78E-05	0.682052103	trans
cg02760915_ENSG00000201602-Y_RNA	Male	-0.717144273	6.42E-05	0.077739609	0.372136163	0.000143481	0.791510888	-0.715170186	1.23E-05	7.07E-05	0.715170186	trans
cg16309990_ENSG00000201892-Y_RNA	Male	-1.338237398	2.70E-05	6.70E-19	0.885798608	6.74E-05	0.989414894	-1.129653896	1.94E-09	4.36E-08	1.129653896	trans
cg14364882_ENSG00000206792-Y_RNA	Male	-1.052434912	3.12E-05	0.021284197	0.771040494	7.64E-05	0.978121245	-0.858832094	1.51E-06	1.36E-05	0.858832094	trans
cg12390014_ENSG00000199398-Y_RNA	Male	-0.710986164	6.79E-05	0.086699354	0.354568728	0.000150702	0.772636188	-0.795520966	3.75E-06	2.82E-05	0.795520966	trans
cg05056349_ENSG00000214021-TTLL3	Male	0.517135042	0.0018291	-0.297520915	0.013170592	0.002856373	0.045438307	0.785297689	3.97E-06	2.95E-05	0.785297689	trans
cg22150680_ENSG00000211955-IGHV3-33	Male	-1.069938195	4.30E-05	-0.028346775	0.560456923	0.000101095	0.922007301	-1.04544658	1.04E-08	1.94E-07	1.04544658	trans
cg16977073_ENSG00000169031-COL4A3	Male	-0.792651145	0.000207092	0.088913216	0.116685951	0.000400117	0.343517759	-0.849743755	7.36E-07	7.52E-06	0.849743755	trans
cg03179052_ENSG00000106278-PTPRZ1	Male	-1.383334824	4.37E-05	0.058807411	0.553923305	0.000102609	0.918375961	-1.368689829	1.32E-05	7.43E-05	1.368689829	trans
cg09095858_ENSG00000188822-CNR2	Male	-1.134382081	0.000102982	-0.056328875	0.235271657	0.00021673	0.599920215	-1.07929747	3.10E-08	5.05E-07	1.07929747	trans
cg02262162_ENSG00000206711-Y_RNA	Male	-1.236971118	3.32E-05	-5.21E-18	0.731226427	8.06E-05	0.972507744	-1.303251675	1.25E-11	4.53E-10	1.303251675	trans
cg02262162_ENSG00000207439-Y_RNA	Male	-1.236971118	3.32E-05	-5.21E-18	0.731226427	8.06E-05	0.972507744	-1.303251675	1.25E-11	4.53E-10	1.303251675	trans
cg13362012_ENSG00000201277-Y_RNA	Male	-0.9648652	4.63E-05	-1.01E-17	0.525037656	0.000107754	0.906306847	-1.00109407	8.36E-09	1.59E-07	1.00109407	trans
cg06320570_ENSG00000200605-Y_RNA	Male	-1.250035573	0.000273585	0.134184194	0.089101196	0.000512401	0.271481674	-1.156762975	1.56E-05	8.40E-05	1.156762975	trans
cg02639667_ENSG00000169291-SHE	Male	0.992014621	0.000135692	-0.137050112	0.179827738	0.000276002	0.491239547	1.123786567	5.16E-06	3.62E-05	1.123786567	trans
cg22402121_ENSG00000206792-Y_RNA	Male	-0.690480532	0.000127682	0.099656929	0.19117221	0.00026162	0.514673776	-0.73786186	1.17E-05	6.78E-05	0.73786186	trans
cg01521225_ENSG00000211955-IGHV3-33	Male	-0.832638002	6.70E-05	0.049298179	0.365160265	0.000148869	0.783688233	-0.798780403	1.61E-06	1.43E-05	0.798780403	trans
cg07940218_ENSG00000201297-Y_RNA	Male	-0.647060236	0.000105482	0.110780346	0.232321467	0.000221203	0.594653846	-0.799658723	1.10E-06	1.05E-05	0.799658723	trans
cg02440268_ENSG00000130822-PNCK	Male	-1.120601946	3.71E-05	-0.0429251	0.661364981	8.89E-05	0.956258876	-0.975151422	1.75E-05	9.16E-05	0.975151422	trans
cg24473292_ENSG00000200485-Y_RNA	Male	-0.738341574	5.87E-05	0.076167125	0.418294349	0.000132793	0.837456388	-0.889200835	3.67E-06	2.77E-05	0.889200835	trans
cg24443367_ENSG00000130635-COL5A1	Male	-0.809752216	0.000386415	0.160538859	0.063568808	0.000696497	0.200286299	-1.081403468	3.44E-07	3.98E-06	1.081403468	trans
cg13326083_ENSG00000207466-Y_RNA	Male	-1.043146001	3.40E-05	0.036422346	0.723184783	8.24E-05	0.971287742	-1.008260961	1.66E-08	2.92E-07	1.008260961	trans
cg26523590_ENSG00000207210-Y_RNA	Male	-1.301881441	2.58E-05	1.33E-18	0.960202691	6.46E-05	0.996101012	-1.317889883	2.39E-11	8.19E-10	1.317889883	trans
cg19307851_ENSG00000206905-Y_RNA	Male	-0.970550476	5.39E-05	1.14E-17	0.460089997	0.000123138	0.867531232	-0.900544508	4.27E-08	6.67E-07	0.900544508	trans
cg19552380_ENSG00000236761-CTAGE9	Male	0.596946694	2.83E-05	-0.024679566	0.876721258	7.01E-05	0.988499453	0.744132906	1.21E-05	6.96E-05	0.744132906	trans
cg06803261_ENSG00000122224-LY9	Male	-0.629785589	0.000111798	0.126890746	0.223188968	0.000232687	0.57789713	-0.760799373	1.76E-05	9.21E-05	0.760799373	trans
cg12656219_ENSG00000200605-Y_RNA	Male	-0.847799212	0.000123742	0.107314599	0.203145839	0.000254593	0.539302162	-0.836383263	1.06E-05	6.29E-05	0.836383263	trans
cg18875551_ENSG00000100721-TCL1A	Male	-0.831464237	5.67E-05	0.045519641	0.444746577	0.000128729	0.856584316	-0.74392759	4.18E-06	3.07E-05	0.74392759	trans
cg17324671_ENSG00000234338-ENSG00000234338	Male	-0.509040187	0.000106044	0.135195476	0.238028411	0.000222252	0.604704818	-0.720407337	1.92E-05	9.82E-05	0.720407337	trans
cg02736186_ENSG00000206792-Y_RNA	Male	-1.075474057	4.54E-05	0.039825641	0.556210597	0.00010597	0.919414008	-0.935805034	9.00E-07	8.88E-06	0.935805034	trans
cg18343899_ENSG00000211955-IGHV3-33	Male	-1.299775417	6.56E-05	0.043382127	0.388814486	0.000146279	0.808856832	-1.120553508	1.21E-07	1.64E-06	1.120553508	trans
cg13968809_ENSG00000171097-KYAT1	Male	-1.194088122	2.68E-05	0.004319375	0.951857346	6.69E-05	0.996101012	-0.954105022	7.92E-06	5.06E-05	0.954105022	trans
cg14401592_ENSG00000199424-Y_RNA	Male	-0.9870298	3.57E-05	-0.026855774	0.719304965	8.58E-05	0.970569327	-1.055480611	8.10E-08	1.16E-06	1.055480611	trans
cg01665243_ENSG00000177359-ENSG00000177359	Male	0.996507648	5.82E-05	-0.066260013	0.441788923	0.000131815	0.85426651	0.892666774	1.85E-06	1.60E-05	0.892666774	trans
cg14594743_ENSG00000189233-NUGGC	Male	-0.877744836	2.82E-05	-0.009964894	0.912696803	6.99E-05	0.991990339	-0.789674011	1.33E-05	7.48E-05	0.789674011	trans
cg22120018_ENSG00000202146-Y_RNA	Male	-0.883562276	4.39E-05	0.041778841	0.586825531	0.000102951	0.932371949	-0.846840617	1.42E-05	7.83E-05	0.846840617	trans
cg06060560_ENSG00000199203-Y_RNA	Male	0.785622149	2.82E-05	-0.008474803	0.918322047	7.00E-05	0.992087566	0.721590869	1.31E-05	7.38E-05	0.721590869	trans
cg23974730_ENSG00000133742-CA1	Male	0.765365211	3.45E-05	0.034414707	0.750934917	8.33E-05	0.976323648	0.795299447	1.99E-06	1.70E-05	0.795299447	trans
cg02792740_ENSG00000183765-CHEK2	Male	0.458188926	0.001069493	-0.26473872	0.024241928	0.001743213	0.081437537	0.790080768	6.27E-06	4.21E-05	0.790080768	trans
cg14408831_ENSG00000201351-Y_RNA	Male	-1.098830759	6.61E-05	0.049540674	0.394476549	0.000147089	0.815170025	-0.976454858	5.16E-07	5.60E-06	0.976454858	trans
cg08640059_ENSG00000201881-Y_RNA	Male	-1.010807912	2.74E-05	-1.38E-18	0.954215421	6.82E-05	0.996101012	-0.952039871	2.48E-07	3.01E-06	0.952039871	trans
cg24114899_ENSG00000201277-Y_RNA	Male	-1.037961351	3.56E-05	-6.04E-18	0.735519956	8.57E-05	0.97301	-0.777509154	8.20E-06	5.19E-05	0.777509154	trans
cg13180315_ENSG00000233968-ENSG00000233968	Male	0.448633711	0.000632572	-0.235360157	0.041492725	0.001082497	0.135274719	0.732109071	8.60E-06	5.38E-05	0.732109071	trans
cg03238516_ENSG00000199756-Y_RNA	Male	-0.818131732	2.89E-05	1.89E-18	0.90873675	7.16E-05	0.991990339	-0.794822062	3.67E-07	4.20E-06	0.794822062	trans
cg02432981_ENSG00000200008-Y_RNA	Male	1.010987319	4.23E-05	9.46E-18	0.622613479	9.95E-05	0.945027075	0.96491179	2.24E-10	6.24E-09	0.96491179	trans
cg12167822_ENSG00000206792-Y_RNA	Male	-1.092161229	4.67E-05	-0.054508536	0.564256108	0.000108588	0.923738898	-0.802256401	7.53E-06	4.86E-05	0.802256401	trans
cg00809398_ENSG00000206905-Y_RNA	Male	-1.063054941	3.86E-05	6.46E-18	0.683219109	9.19E-05	0.961762919	-0.936398382	5.64E-08	8.50E-07	0.936398382	trans
cg06591273_ENSG00000201351-Y_RNA	Male	-0.945895052	0.000220546	-0.08991854	0.119894207	0.000422967	0.351586036	-0.802090324	1.21E-05	6.95E-05	0.802090324	trans
cg13767506_ENSG00000207466-Y_RNA	Male	-0.811301996	8.53E-05	-0.077085322	0.31033632	0.000184015	0.717922309	-0.788436558	1.74E-05	9.14E-05	0.788436558	trans
cg18941079_ENSG00000010671-BTK	Male	-1.004473982	4.16E-05	0.030268906	0.637632675	9.81E-05	0.95027131	-0.973579588	6.21E-07	6.53E-06	0.973579588	trans
cg09760986_ENSG00000202021-Y_RNA	Male	-1.380801566	6.96E-05	-0.079634874	0.382483674	0.000154032	0.801908436	-1.237821216	1.49E-06	1.34E-05	1.237821216	trans
cg16987213_ENSG00000201351-Y_RNA	Male	-0.780604406	6.03E-05	0.061051257	0.441672484	0.000135897	0.854167526	-0.766969286	5.31E-06	3.70E-05	0.766969286	trans
cg17266780_ENSG00000206905-Y_RNA	Male	-2.909085053	6.55E-05	1.09E-17	0.40769854	0.00014602	0.827511993	-1.864199728	4.18E-08	6.55E-07	1.864199728	trans
cg18452169_ENSG00000010671-BTK	Male	-1.158602393	0.000181733	0.099439377	0.146957867	0.000356935	0.416961121	-1.148146633	6.01E-07	6.36E-06	1.148146633	trans
cg22007110_ENSG00000201277-Y_RNA	Male	1.394796436	3.47E-05	7.85E-18	0.76993508	8.38E-05	0.978004939	0.711629635	1.84E-05	9.50E-05	0.711629635	trans
cg20349024_ENSG00000199801-Y_RNA	Male	0.922123302	3.01E-05	2.99E-18	0.888088106	7.40E-05	0.989414894	0.817776828	1.96E-07	2.46E-06	0.817776828	trans
cg15877096_ENSG00000206797-Y_RNA	Male	-1.284115369	5.22E-05	0.058485699	0.513903212	0.000119644	0.900054553	-1.254560788	1.74E-05	9.12E-05	1.254560788	trans
cg06219490_ENSG00000202438-Y_RNA	Male	-1.275983331	3.18E-05	0.008781145	0.844275017	7.77E-05	0.988314416	-1.233199403	1.30E-08	2.35E-07	1.233199403	trans
cg22548845_ENSG00000202021-Y_RNA	Male	-0.905881483	4.29E-05	0.031718854	0.62592884	0.000100945	0.946609073	-0.92957189	3.49E-07	4.03E-06	0.92957189	trans
cg03273265_ENSG00000199409-Y_RNA	Male	-0.884414309	3.01E-05	-2.40E-18	0.892881256	7.41E-05	0.990000051	-0.752317479	6.66E-06	4.42E-05	0.752317479	trans
cg08825286_ENSG00000228804-ENSG00000228804	Male	-0.761827368	0.00019697	0.145395295	0.136590103	0.000383068	0.392306309	-1.026207165	6.17E-06	4.16E-05	1.026207165	trans
cg17867325_ENSG00000206711-Y_RNA	Male	1.749424858	3.94E-05	5.62E-18	0.68469481	9.35E-05	0.961784526	1.633897274	3.34E-10	8.97E-09	1.633897274	trans
cg17867325_ENSG00000207439-Y_RNA	Male	1.749424858	3.94E-05	5.62E-18	0.68469481	9.35E-05	0.961784526	1.633897274	3.34E-10	8.97E-09	1.633897274	trans
cg21252088_ENSG00000135426-TESPA1	Male	0.971636978	5.07E-05	0.055831791	0.532447751	0.000116804	0.910195673	0.794795863	1.75E-05	9.15E-05	0.794795863	trans
cg00999469_ENSG00000124143-ARHGAP40	Male	-0.768990223	0.000294572	0.167294089	0.092229015	0.000547149	0.279881025	-0.796010791	1.49E-05	8.14E-05	0.796010791	trans
cg26034147_ENSG00000201602-Y_RNA	Male	-0.766595537	6.26E-05	0.058263967	0.435675574	0.00014037	0.850119924	-0.766870375	4.38E-06	3.19E-05	0.766870375	trans
cg15113413_ENSG00000167483-NIBAN3	Male	-1.434874715	6.32E-05	0.037526674	0.432015395	0.000141527	0.847905377	-1.264897461	2.57E-07	3.11E-06	1.264897461	trans
cg27599856_ENSG00000201277-Y_RNA	Male	-1.11736938	3.72E-05	5.59E-18	0.734046283	8.90E-05	0.97294588	-1.002661475	3.48E-08	5.59E-07	1.002661475	trans
cg10861390_ENSG00000202146-Y_RNA	Male	0.812442603	6.25E-05	-0.095253007	0.43997172	0.000140099	0.852992945	0.71397608	1.03E-05	6.20E-05	0.71397608	trans
cg24943459_ENSG00000201955-RNY3P1	Male	-0.576424786	0.001633978	0.241418067	0.016845454	0.002575092	0.057546467	-0.801273804	1.75E-05	9.17E-05	0.801273804	trans
cg10861390_ENSG00000201277-Y_RNA	Male	0.988873645	6.25E-05	-1.82E-17	0.441359861	0.000140099	0.853879062	0.739343327	1.35E-06	1.24E-05	0.739343327	trans
cg02768760_ENSG00000206792-Y_RNA	Male	-1.31571442	0.000219368	0.105868169	0.125804439	0.000421	0.365942981	-1.00318941	1.56E-06	1.39E-05	1.00318941	trans
cg09493284_ENSG00000206792-Y_RNA	Male	-0.826826795	5.93E-05	0.058403832	0.465395922	0.000133958	0.871160434	-0.777164018	3.29E-06	2.54E-05	0.777164018	trans
cg16140565_ENSG00000207466-Y_RNA	Male	-0.764308716	0.000146469	-0.107934075	0.188833556	0.000295063	0.509851746	-0.802056563	1.86E-06	1.61E-05	0.802056563	trans
cg22503024_ENSG00000182162-P2RY8	Male	-0.660999504	3.37E-05	0.022614184	0.821137086	8.18E-05	0.986123101	-0.718901769	7.86E-06	5.02E-05	0.718901769	trans
cg21633721_ENSG00000213514-ENSG00000213514	Male	0.963118148	0.000282441	-0.270744753	0.098269217	0.000527264	0.296195812	0.873790004	2.73E-06	2.19E-05	0.873790004	trans
cg08698035_ENSG00000071246-VASH1	Male	-0.589792442	0.000828928	0.285793863	0.033629637	0.00138089	0.111005434	-0.856554632	1.72E-05	9.05E-05	0.856554632	trans
cg13446689_ENSG00000156486-KCNS2	Male	0.489275597	0.002138066	-0.394895556	0.013050535	0.003303601	0.045038777	0.735742691	1.13E-05	6.62E-05	0.735742691	trans
cg09095858_ENSG00000169031-COL4A3	Male	-1.037021644	0.000452653	-0.098982143	0.061979764	0.000801585	0.195735384	-0.972387994	1.04E-06	9.98E-06	0.972387994	trans
cg07512734_ENSG00000127074-RGS13	Male	0.875849437	0.000112098	-0.08076862	0.250875564	0.000233207	0.627317164	0.994157339	3.14E-08	5.10E-07	0.994157339	trans
cg01255059_ENSG00000203635-ENSG00000203635	Male	-0.851976121	0.000197665	0.091661431	0.142291251	0.000384246	0.405784789	-0.823589897	6.85E-06	4.51E-05	0.823589897	trans
cg17666981_ENSG00000201867-Y_RNA	Male	-1.069752269	3.14E-05	-0.011131336	0.896707935	7.70E-05	0.990421968	-0.94491595	2.69E-06	2.16E-05	0.94491595	trans
cg23383887_ENSG00000201466-Y_RNA	Male	-1.022766396	3.91E-05	0.028049116	0.722695654	9.29E-05	0.971151934	-1.007767226	1.05E-07	1.45E-06	1.007767226	trans
cg16977073_ENSG00000010671-BTK	Male	-0.743838561	0.000177647	0.099235329	0.159247634	0.000349911	0.444966445	-0.809503074	2.14E-06	1.80E-05	0.809503074	trans
cg23289706_ENSG00000201160-Y_RNA	Male	-0.784227858	3.95E-05	0.038382819	0.717067889	9.38E-05	0.969984689	-0.871072389	1.42E-05	7.83E-05	0.871072389	trans
cg12395926_ENSG00000201602-Y_RNA	Male	-0.780395743	0.000122087	0.097542543	0.23268902	0.000251561	0.595419726	-0.756852252	3.63E-06	2.75E-05	0.756852252	trans
cg14339668_ENSG00000206792-Y_RNA	Male	-0.755786113	3.30E-05	0.012709427	0.862362662	8.02E-05	0.988314416	-0.71437032	1.21E-05	6.99E-05	0.71437032	trans
cg21966500_ENSG00000202146-Y_RNA	Male	-1.001309955	4.93E-05	0.063952684	0.577413031	0.000113953	0.928763308	-0.807924008	5.38E-06	3.74E-05	0.807924008	trans
cg09987517_ENSG00000202368-Y_RNA	Male	-0.94856175	3.12E-05	-5.66E-19	0.912506399	7.66E-05	0.991990339	-0.850587322	3.54E-07	4.09E-06	0.850587322	trans
cg08653161_ENSG00000144045-DQX1	Male	-0.841918771	4.36E-05	0.036390065	0.65778285	0.000102216	0.954806263	-0.832297853	7.15E-06	4.67E-05	0.832297853	trans
cg08825286_ENSG00000207380-Y_RNA	Male	-0.978030909	5.14E-05	0.053233229	0.558499285	0.000118193	0.920831543	-1.057249222	3.53E-06	2.69E-05	1.057249222	trans
cg18770690_ENSG00000202368-Y_RNA	Male	-1.219731887	7.84E-05	-5.46E-18	0.368555128	0.000170689	0.787197023	-1.020619603	2.20E-08	3.74E-07	1.020619603	trans
cg03562628_ENSG00000144290-SLC4A10	Male	-1.157746189	0.000632	0.185533728	0.045732134	0.001081603	0.147949387	-1.078993912	1.48E-05	8.10E-05	1.078993912	trans
cg10039163_ENSG00000004534-RBM6	Male	-0.65797129	9.73E-05	0.101700527	0.297721587	0.000206261	0.6995222	-0.81580102	5.45E-06	3.78E-05	0.81580102	trans
cg17106653_ENSG00000201596-Y_RNA	Male	0.878012599	6.38E-05	-0.070098409	0.456566948	0.000142681	0.865250197	0.959809582	1.07E-06	1.03E-05	0.959809582	trans
cg00445202_ENSG00000206905-Y_RNA	Male	-0.824448661	6.60E-05	1.48E-17	0.443436849	0.000147009	0.85584817	-0.731400011	2.80E-06	2.23E-05	0.731400011	trans
cg22750960_ENSG00000201006-Y_RNA	Male	-0.968039847	4.39E-05	0.027133554	0.667663885	0.000102894	0.958252954	-1.01661909	6.03E-08	9.00E-07	1.01661909	trans
cg06256937_ENSG00000199756-Y_RNA	Male	-0.684992209	6.41E-05	1.43E-17	0.458153099	0.000143305	0.866355045	-0.673594544	1.91E-05	9.78E-05	0.673594544	trans
cg08475245_ENSG00000201277-Y_RNA	Male	-0.961648252	8.43E-05	2.08E-17	0.350060261	0.000182119	0.767554149	-0.918959995	9.65E-09	1.81E-07	0.918959995	trans
cg10387173_ENSG00000124191-TOX2	Male	-0.897096613	0.000130732	0.138525786	0.225793658	0.000266976	0.582628114	-1.107299381	1.78E-05	9.28E-05	1.107299381	trans
cg14030306_ENSG00000206792-Y_RNA	Male	-1.057532951	0.000182334	0.127024624	0.162289723	0.000357915	0.451781598	-0.819655245	6.41E-06	4.29E-05	0.819655245	trans
cg10717214_ENSG00000199516-Y_RNA	Male	0.983463864	6.81E-05	0.072926472	0.435086288	0.000151066	0.849854507	0.733867061	1.77E-05	9.22E-05	0.733867061	trans
cg17441804_ENSG00000207073-Y_RNA	Male	-0.915495104	0.000121715	0.102764791	0.243999638	0.000250894	0.614765608	-1.0005982	6.71E-06	4.44E-05	1.0005982	trans
cg13058623_ENSG00000201277-Y_RNA	Male	0.912659736	9.37E-05	1.99E-17	0.317189742	0.000199668	0.727101992	0.793913281	9.41E-07	9.21E-06	0.793913281	trans
cg12607106_ENSG00000164483-SAMD3	Male	-1.255695172	3.80E-05	-0.024136899	0.783546246	9.07E-05	0.979741449	-1.085483224	8.94E-06	5.55E-05	1.085483224	trans
cg24823308_ENSG00000201867-Y_RNA	Male	-0.798946661	8.25E-05	0.077709614	0.361171719	0.000178565	0.77982375	-0.757591895	1.23E-05	7.05E-05	0.757591895	trans
cg18387478_ENSG00000201277-Y_RNA	Male	0.921665383	6.81E-05	-1.68E-17	0.437891026	0.000151105	0.851397176	0.744322545	1.34E-06	1.23E-05	0.744322545	trans
cg05279330_ENSG00000207302-Y_RNA	Male	-0.655241496	7.03E-05	0.090187704	0.424690059	0.000155406	0.842143384	-0.805577859	5.92E-06	4.03E-05	0.805577859	trans
cg05884205_ENSG00000130635-COL5A1	Male	-0.531948468	0.000544747	0.204722303	0.054816617	0.000946524	0.174860655	-0.789159752	3.74E-06	2.81E-05	0.789159752	trans
cg22280068_ENSG00000162231-NXF1	Male	-0.714324776	8.36E-05	0.096502404	0.358024108	0.000180767	0.776328001	-0.779980136	1.93E-05	9.83E-05	0.779980136	trans
cg12494488_ENSG00000199424-Y_RNA	Male	-0.885448648	0.000152468	-0.168924288	0.197485536	0.000305594	0.527364273	-0.700063133	1.54E-05	8.32E-05	0.700063133	trans
cg21479603_ENSG00000206792-Y_RNA	Male	-0.800330364	6.57E-05	0.05122697	0.458352242	0.000146369	0.866408281	-0.748225398	9.80E-06	5.95E-05	0.748225398	trans
cg08446682_ENSG00000200427-Y_RNA	Male	-1.181412445	3.92E-05	-0.035814895	0.770090635	9.32E-05	0.978004939	-1.02152135	1.22E-08	2.22E-07	1.02152135	trans
cg06955954_ENSG00000199398-Y_RNA	Male	-0.691730206	8.50E-05	0.081357187	0.35522123	0.000183521	0.773280241	-0.771999125	1.18E-05	6.86E-05	0.771999125	trans
cg06194070_ENSG00000201006-Y_RNA	Male	1.09662974	5.58E-05	-0.048484245	0.541643019	0.00012688	0.913159127	0.833688043	1.07E-05	6.35E-05	0.833688043	trans
cg20757966_ENSG00000207258-Y_RNA	Male	-1.007205709	5.67E-05	0.048723042	0.533449037	0.000128861	0.910444206	-0.966385026	1.93E-07	2.43E-06	0.966385026	trans
cg06322601_ENSG00000201006-Y_RNA	Male	1.135193751	0.000106944	-0.063556869	0.283466513	0.000223914	0.678792145	1.20405502	3.94E-08	6.21E-07	1.20405502	trans
cg22963296_ENSG00000201277-Y_RNA	Male	-0.94623122	6.04E-05	-1.35E-17	0.504071939	0.000136051	0.895163938	-0.86012627	7.42E-08	1.08E-06	0.86012627	trans
cg24856383_ENSG00000233968-ENSG00000233968	Male	1.159406052	0.000145298	-0.1186653	0.209855365	0.000293012	0.552213349	1.10480225	2.36E-06	1.95E-05	1.10480225	trans
cg07918589_ENSG00000201277-Y_RNA	Male	-1.009176272	4.04E-05	-6.28E-18	0.754998714	9.56E-05	0.976861949	-0.870796294	6.14E-08	9.14E-07	0.870796294	trans
cg07919744_ENSG00000201160-Y_RNA	Male	-0.820657131	6.35E-05	0.075177104	0.480588599	0.000142113	0.881630099	-0.99634869	5.51E-07	5.92E-06	0.99634869	trans
cg17537073_ENSG00000199516-Y_RNA	Male	0.70290988	6.94E-05	-0.063502002	0.441545725	0.000153544	0.854048704	0.747304654	4.68E-06	3.36E-05	0.747304654	trans
cg03875668_ENSG00000200162-Y_RNA	Male	-0.740852757	4.31E-05	2.28E-18	0.711240068	0.000101356	0.968357278	-0.759680534	6.33E-07	6.64E-06	0.759680534	trans
cg17555660_ENSG00000200162-Y_RNA	Male	-0.931155286	6.01E-05	3.23E-18	0.511582838	0.000135543	0.898591547	-0.946765397	1.56E-08	2.76E-07	0.946765397	trans
cg09588157_ENSG00000200060-Y_RNA	Male	-2.040110133	4.31E-05	-0.025962545	0.719341769	0.000101332	0.970595448	-1.497062618	6.66E-06	4.42E-05	1.497062618	trans
cg23641366_ENSG00000199677-Y_RNA	Male	-1.193794506	9.44E-05	0.096005272	0.328705266	0.000201043	0.742598213	-1.423985251	1.41E-05	7.82E-05	1.423985251	trans
cg24107163_ENSG00000202146-Y_RNA	Male	0.809510817	0.000195905	-0.189877725	0.159397287	0.000381261	0.445272791	0.773587273	7.43E-06	4.81E-05	0.773587273	trans
cg24855134_ENSG00000206651-Y_RNA	Male	-0.784266516	7.26E-05	0.082284962	0.431972277	0.000159759	0.847855133	-0.919905987	1.97E-05	9.98E-05	0.919905987	trans
cg05943251_ENSG00000200060-Y_RNA	Male	-0.700275579	4.76E-05	0.042834317	0.659060472	0.00011048	0.955291493	-0.75756087	1.19E-05	6.89E-05	0.75756087	trans
cg10141352_ENSG00000201277-Y_RNA	Male	-0.783118839	3.25E-05	7.26E-19	0.966895158	7.91E-05	0.996101012	-0.737736028	1.80E-06	1.57E-05	0.737736028	trans
cg17417926_ENSG00000204019-CT83	Male	-0.835089831	0.000129831	-0.047812332	0.242550364	0.000265294	0.612327272	-0.709318499	9.69E-06	5.90E-05	0.709318499	trans
cg02658985_ENSG00000206711-Y_RNA	Male	-0.943062047	4.55E-05	-6.65E-18	0.692947469	0.000106112	0.962730041	-0.898560474	3.05E-08	4.98E-07	0.898560474	trans
cg02658985_ENSG00000207439-Y_RNA	Male	-0.943062047	4.55E-05	-6.65E-18	0.692947469	0.000106112	0.962730041	-0.898560474	3.05E-08	4.98E-07	0.898560474	trans
cg09623286_ENSG00000201442-Y_RNA	Male	0.746484894	4.09E-05	-0.029901256	0.77211445	9.66E-05	0.978257352	0.785599023	3.96E-06	2.94E-05	0.785599023	trans
cg12606911_ENSG00000202146-Y_RNA	Male	0.583139886	0.000137573	-0.111681486	0.229791683	0.000279354	0.590220779	0.736496389	6.87E-06	4.52E-05	0.736496389	trans
cg16678169_ENSG00000201277-Y_RNA	Male	0.835939603	0.00011603	1.72E-17	0.272609617	0.000240414	0.662727486	0.813975007	1.22E-06	1.14E-05	0.813975007	trans
cg00999469_ENSG00000146205-ANO7	Male	-0.733614087	0.001943627	0.203072147	0.016283425	0.003022208	0.055698312	-0.803325149	9.49E-06	5.81E-05	0.803325149	trans
cg02129159_ENSG00000127990-SGCE	Male	-0.812497784	0.00018097	0.132342576	0.174977297	0.000355612	0.480747985	-0.950850553	7.50E-06	4.85E-05	0.950850553	trans
cg20370576_ENSG00000201277-Y_RNA	Male	1.00450462	3.53E-05	2.86E-18	0.898520511	8.51E-05	0.990612064	0.758303193	9.53E-07	9.30E-06	0.758303193	trans
cg24859375_ENSG00000199424-Y_RNA	Male	-0.745127266	5.74E-05	0.058424767	0.55582296	0.000130089	0.919240622	-0.73384206	1.23E-05	7.08E-05	0.73384206	trans
cg19362774_ENSG00000237840-FAM21FP	Male	-0.588224877	5.45E-05	0.060105361	0.585640157	0.000124313	0.932277907	-0.748810054	1.03E-05	6.19E-05	0.748810054	trans
cg13934046_ENSG00000107719-PALD1	Male	-0.582665985	0.000204509	0.208211069	0.156814466	0.000395695	0.439519731	-0.789101464	1.94E-05	9.89E-05	0.789101464	trans
cg17106653_ENSG00000201554-Y_RNA	Male	0.635526614	0.001302137	-0.229384233	0.024708723	0.002088634	0.082904309	0.872882314	1.72E-05	9.07E-05	0.872882314	trans
cg02917143_ENSG00000200427-Y_RNA	Male	-0.855258091	4.78E-05	0.032679987	0.674400375	0.000110755	0.959964465	-0.912853833	1.85E-06	1.60E-05	0.912853833	trans
cg24443367_ENSG00000207196-Y_RNA	Male	-0.883003329	4.42E-05	0.031437772	0.7294277	0.000103529	0.972377878	-0.924514344	9.26E-06	5.70E-05	0.924514344	trans
cg24578004_ENSG00000211955-IGHV3-33	Male	-0.80207105	3.69E-05	0.008791438	0.879780696	8.85E-05	0.98888417	-0.769305356	1.58E-06	1.41E-05	0.769305356	trans
cg24975986_ENSG00000238845-Y_RNA	Male	0.695085217	4.30E-05	-0.041566217	0.75559747	0.000101021	0.977036945	0.79472714	1.96E-06	1.68E-05	0.79472714	trans
cg08923376_ENSG00000207080-Y_RNA	Male	-2.939664957	3.44E-05	0.004247568	0.958071368	8.33E-05	0.996101012	-2.532156048	4.34E-06	3.16E-05	2.532156048	trans
cg20861250_ENSG00000202368-Y_RNA	Male	-0.853263836	7.21E-05	3.98E-18	0.457984712	0.000158756	0.86624481	-0.791103848	1.46E-06	1.32E-05	0.791103848	trans
cg25364009_ENSG00000201006-Y_RNA	Male	-0.914568618	4.56E-05	0.023402995	0.732420089	0.000106348	0.972690593	-0.770013843	1.08E-05	6.39E-05	0.770013843	trans
cg22865455_ENSG00000168542-COL3A1	Male	-1.004199957	5.30E-05	0.036718891	0.6301828	0.000121343	0.948025214	-1.019066062	4.14E-06	3.05E-05	1.019066062	trans
cg19952704_ENSG00000086289-EPDR1	Male	0.610675024	0.000407663	-0.186157775	0.081995717	0.000730949	0.251981313	0.817644686	3.56E-06	2.71E-05	0.817644686	trans
cg18391514_ENSG00000206792-Y_RNA	Male	-0.879219018	4.37E-05	0.020675836	0.76513278	0.000102545	0.977139002	-0.813253148	4.64E-06	3.33E-05	0.813253148	trans
cg12349933_ENSG00000206792-Y_RNA	Male	-1.763215279	6.69E-05	0.046547621	0.500019686	0.000148815	0.89256915	-1.041366589	7.10E-06	4.64E-05	1.041366589	trans
cg13899739_ENSG00000211955-IGHV3-33	Male	-0.823466955	0.000117212	-0.055669392	0.286510102	0.000242601	0.683037676	-0.739299948	8.42E-06	5.30E-05	0.739299948	trans
cg14024242_ENSG00000204019-CT83	Male	0.965412474	5.96E-05	-0.025961988	0.56405491	0.000134598	0.923607129	0.710109416	1.80E-05	9.35E-05	0.710109416	trans
cg02532528_ENSG00000206792-Y_RNA	Male	-1.237232887	8.75E-05	-0.077681753	0.385799802	0.000188064	0.80557938	-0.920617038	1.76E-06	1.54E-05	0.920617038	trans
cg17106653_ENSG00000240291-ENSG00000240291	Male	0.827418879	0.000316977	-0.144829046	0.106746231	0.000583816	0.318340506	0.949245924	3.58E-06	2.72E-05	0.949245924	trans
cg15418509_ENSG00000199964-Y_RNA	Male	-1.32393387	6.91E-05	4.06E-18	0.489780363	0.000153132	0.886462627	-1.00325781	1.53E-07	1.99E-06	1.00325781	trans
cg09391279_ENSG00000222412-Y_RNA	Male	-0.699144337	9.05E-05	0.088418026	0.374196416	0.000193726	0.793677999	-0.786208687	6.56E-06	4.37E-05	0.786208687	trans
cg21252088_ENSG00000143869-GDF7	Male	1.043453634	3.78E-05	0.010644138	0.905187842	9.03E-05	0.991955978	0.893298778	2.70E-06	2.17E-05	0.893298778	trans
cg09227795_ENSG00000206817-Y_RNA	Male	-0.67381715	6.33E-05	0.04727214	0.541084465	0.000141655	0.912879801	-0.76781707	1.71E-06	1.50E-05	0.76781707	trans
cg04938082_ENSG00000129538-RNASE1	Male	-0.757969368	8.95E-05	0.082398906	0.3854851	0.000191833	0.80519727	-0.854038031	2.03E-06	1.73E-05	0.854038031	trans
cg08547343_ENSG00000101104-PABPC1L	Male	0.784033105	0.000132584	-0.096927538	0.260829805	0.000270402	0.643359949	0.88743033	1.92E-06	1.65E-05	0.88743033	trans
cg00169694_ENSG00000189057-FAM111B	Male	-0.958806498	0.000149614	0.123011184	0.232549318	0.000300579	0.595140128	-1.047153062	7.50E-06	4.84E-05	1.047153062	trans
cg05732866_ENSG00000203635-ENSG00000203635	Male	-1.194067101	7.55E-05	0.045473845	0.46130907	0.000165403	0.868799334	-1.143603252	9.48E-09	1.78E-07	1.143603252	trans
cg20451596_ENSG00000199636-Y_RNA	Male	-1.31374503	6.51E-05	0.061815299	0.537463254	0.000145359	0.910945619	-1.336790175	4.83E-06	3.44E-05	1.336790175	trans
cg07362060_ENSG00000201277-Y_RNA	Male	1.112019696	0.00027863	-3.13E-17	0.125803471	0.000521079	0.365942981	0.84612284	1.65E-06	1.46E-05	0.84612284	trans
cg23973162_ENSG00000199424-Y_RNA	Male	-0.712404932	9.65E-05	0.091124802	0.363243522	0.000204853	0.781552676	-0.789186359	1.86E-06	1.61E-05	0.789186359	trans
cg03613140_ENSG00000146521-LINC01558	Male	-1.046478077	4.55E-05	-0.02375937	0.770510015	0.000106248	0.978009952	-0.943214491	9.37E-06	5.75E-05	0.943214491	trans
cg08873277_ENSG00000201297-Y_RNA	Male	-1.377386711	6.79E-05	0.05126759	0.516829972	0.000150702	0.901510651	-1.267639813	3.37E-06	2.59E-05	1.267639813	trans
cg12847345_ENSG00000206792-Y_RNA	Male	-1.060520614	0.000218377	0.105405856	0.160736509	0.000419209	0.448417241	-0.835573781	1.79E-05	9.33E-05	0.835573781	trans
cg17522386_ENSG00000169031-COL4A3	Male	-1.018938682	6.46E-05	-0.032194782	0.544104488	0.000144263	0.914651774	-1.013002862	4.83E-08	7.43E-07	1.013002862	trans
cg23409591_ENSG00000206905-Y_RNA	Male	-1.064608265	3.68E-05	8.87E-19	0.955997042	8.83E-05	0.996101012	-0.805351668	1.51E-06	1.36E-05	0.805351668	trans
cg15726318_ENSG00000199223-Y_RNA	Male	0.628672427	0.000498761	-0.200879432	0.070592855	0.000874661	0.22019873	0.856268717	1.47E-05	8.07E-05	0.856268717	trans
cg09926389_ENSG00000201277-Y_RNA	Male	-0.870749769	9.79E-05	1.74E-17	0.361216629	0.000207387	0.77982375	-0.785612745	6.66E-07	6.92E-06	0.785612745	trans
cg23974730_ENSG00000173209-AHSA2P	Male	0.706235133	6.29E-05	-0.068878363	0.56337033	0.000140904	0.923280483	0.718561018	1.74E-05	9.14E-05	0.718561018	trans
cg06875669_ENSG00000110944-IL23A	Male	-0.591787887	0.000163329	0.181087539	0.217224411	0.000324848	0.566540001	-0.838920139	2.22E-06	1.86E-05	0.838920139	trans
cg10972590_ENSG00000201277-Y_RNA	Male	0.969551505	0.000145995	-2.52E-17	0.243220974	0.000294232	0.613630443	0.738995088	3.93E-06	2.93E-05	0.738995088	trans
cg12932951_ENSG00000129538-RNASE1	Male	-1.204006598	5.04E-05	0.045543957	0.704765461	0.000116114	0.9665478	-1.240489188	5.59E-07	5.99E-06	1.240489188	trans
cg12372163_ENSG00000003137-CYP26B1	Male	-0.647549075	0.000148434	0.144720681	0.241037191	0.000298402	0.609606738	-0.739422115	1.38E-05	7.70E-05	0.739422115	trans
cg23509665_ENSG00000204019-CT83	Male	-0.787735396	5.26E-05	0.016811495	0.683841822	0.00012054	0.961784526	-0.720840083	5.91E-06	4.02E-05	0.720840083	trans
cg17771100_ENSG00000199756-Y_RNA	Male	-1.129358043	5.95E-05	9.59E-18	0.606021725	0.000134367	0.939895145	-0.850918782	2.48E-07	3.01E-06	0.850918782	trans
cg02265810_ENSG00000130635-COL5A1	Male	-2.163691808	4.31E-05	-0.018576462	0.83765093	0.000101337	0.988062235	-2.022663774	7.70E-07	7.80E-06	2.022663774	trans
cg09095858_ENSG00000170989-S1PR1	Male	-1.182131939	4.39E-05	-0.013040153	0.823985981	0.000102948	0.986450019	-1.154754301	6.07E-09	1.20E-07	1.154754301	trans
cg07472332_ENSG00000201881-Y_RNA	Male	-0.834482036	3.82E-05	-1.60E-18	0.950325523	9.11E-05	0.996101012	-0.823569263	1.71E-06	1.50E-05	0.823569263	trans
cg21520564_ENSG00000205111-CDKL4	Male	-0.934641646	7.75E-05	0.068167705	0.468460893	0.000169222	0.873399138	-1.046958993	9.38E-06	5.76E-05	1.046958993	trans
cg18941079_ENSG00000169031-COL4A3	Male	-1.003641814	0.00017411	0.064688641	0.209074916	0.000343746	0.550478609	-1.011448445	3.76E-07	4.29E-06	1.011448445	trans
cg08701227_ENSG00000206792-Y_RNA	Male	-1.080737385	3.78E-05	0.002927038	0.963017157	9.03E-05	0.996101012	-0.981745254	2.69E-07	3.23E-06	0.981745254	trans
cg17437088_ENSG00000206792-Y_RNA	Male	-0.901312249	0.000158407	0.100624225	0.230844206	0.000316207	0.592131446	-0.771566006	1.22E-05	7.00E-05	0.771566006	trans
cg23350106_ENSG00000201602-Y_RNA	Male	1.165693064	0.001275139	-0.131357493	0.028747366	0.002049239	0.095684676	1.337227225	4.37E-07	4.87E-06	1.337227225	trans
cg27237477_ENSG00000129538-RNASE1	Male	-0.927826294	5.66E-05	0.041380565	0.649683763	0.000128503	0.953002441	-0.903998293	1.12E-05	6.59E-05	0.903998293	trans
cg21392220_ENSG00000103942-HOMER2	Male	0.617301969	0.000479485	-0.20588457	0.076763347	0.00084427	0.237551684	0.764829597	1.28E-05	7.26E-05	0.764829597	trans
cg10039163_ENSG00000145088-EAF2	Male	-0.735573429	4.50E-05	0.021658206	0.819554982	0.000105194	0.985784967	-0.791479958	1.08E-05	6.39E-05	0.791479958	trans
cg01752322_ENSG00000165078-CPA6	Male	-1.013576963	4.53E-05	-0.021449542	0.817876752	0.000105642	0.985310621	-0.850974359	1.48E-05	8.10E-05	0.850974359	trans
cg05463525_ENSG00000202001-Y_RNA	Male	-0.935314214	6.77E-05	0.040116856	0.547729412	0.000150303	0.915941109	-0.915683659	5.17E-07	5.61E-06	0.915683659	trans
cg18452169_ENSG00000199409-Y_RNA	Male	-1.445653483	6.05E-05	8.06E-18	0.613852213	0.000136295	0.942349772	-1.31336337	9.84E-09	1.84E-07	1.31336337	trans
cg01023242_ENSG00000206792-Y_RNA	Male	-0.69756206	5.14E-05	0.029228352	0.72298968	0.000118115	0.971196583	-0.738909035	7.22E-06	4.70E-05	0.738909035	trans
cg03179052_ENSG00000207080-Y_RNA	Male	-1.551641236	6.85E-05	0.052032866	0.54384177	0.000151825	0.91460697	-1.332222798	1.82E-05	9.42E-05	1.332222798	trans
cg24856383_ENSG00000139187-KLRG1	Male	1.324903342	0.00016224	-0.095772168	0.231598911	0.000322918	0.593485876	1.239794457	1.04E-07	1.44E-06	1.239794457	trans
cg15217542_ENSG00000129538-RNASE1	Male	1.001893009	5.09E-05	0.029476445	0.738840167	0.000117064	0.973415512	0.995167919	7.67E-06	4.93E-05	0.995167919	trans
cg18813182_ENSG00000201351-Y_RNA	Male	0.85178175	5.87E-05	-0.031093509	0.641672844	0.000132838	0.951841357	0.809964144	2.45E-06	2.01E-05	0.809964144	trans
cg27421102_ENSG00000231703-ENSG00000231703	Male	0.686822186	0.000757845	-0.292600016	0.04977046	0.001272772	0.160127167	0.825664001	3.63E-06	2.75E-05	0.825664001	trans
cg06228648_ENSG00000206905-Y_RNA	Male	-1.411721663	7.40E-05	9.29E-18	0.509846253	0.000162478	0.897838702	-1.248085932	1.12E-09	2.67E-08	1.248085932	trans
cg14267705_ENSG00000140835-CHST4	Male	-0.845298445	8.83E-05	0.074003179	0.428457236	0.000189537	0.845194438	-0.860636406	1.73E-05	9.07E-05	0.860636406	trans
cg00134973_ENSG00000202021-Y_RNA	Male	-1.058587934	6.70E-05	0.03614869	0.565877578	0.000148919	0.92420348	-0.984582962	9.02E-07	8.89E-06	0.984582962	trans
cg26502489_ENSG00000061337-LZTS1	Male	-0.809027073	5.60E-05	-0.045004141	0.677622127	0.000127411	0.960576797	-0.794229074	6.41E-06	4.29E-05	0.794229074	trans
cg04970495_ENSG00000212319-Y_RNA	Male	-0.816080051	5.31E-05	0.033454091	0.715921308	0.000121512	0.969615303	-0.847856448	1.45E-05	7.97E-05	0.847856448	trans
cg12256809_ENSG00000130822-PNCK	Male	-0.858598127	4.65E-05	0.02284196	0.820554777	0.000108147	0.985992503	-0.830139011	1.90E-05	9.73E-05	0.830139011	trans
cg13362012_ENSG00000202146-Y_RNA	Male	-0.792717653	4.63E-05	-0.018123168	0.826935693	0.000107754	0.986562457	-0.797552337	9.89E-06	5.99E-05	0.797552337	trans
cg09368836_ENSG00000101210-EEF1A2	Male	-0.774499159	5.73E-05	0.026685787	0.668583179	0.000130058	0.958419405	-0.755735997	3.85E-06	2.88E-05	0.755735997	trans
cg22549984_ENSG00000202276-Y_RNA	Male	-1.21372354	3.97E-05	0.003449094	0.968038063	9.41E-05	0.996249652	-1.145613514	1.05E-05	6.27E-05	1.145613514	trans
cg07736530_ENSG00000202001-Y_RNA	Male	-0.989919972	7.46E-05	0.04254869	0.515607572	0.000163651	0.900587267	-1.018508322	1.42E-07	1.87E-06	1.018508322	trans
cg01329362_ENSG00000201351-Y_RNA	Male	-1.387954263	4.09E-05	0.00402713	0.949292222	9.66E-05	0.996077826	-0.87740125	8.31E-06	5.24E-05	0.87740125	trans
cg17029237_ENSG00000201892-Y_RNA	Male	-1.107766292	5.80E-05	-2.10E-18	0.669682276	0.000131283	0.958419405	-0.973596298	1.20E-08	2.20E-07	0.973596298	trans
cg10972590_ENSG00000202146-Y_RNA	Male	0.796567845	0.000145995	-0.124999533	0.26607549	0.000294232	0.65209973	0.746252209	7.78E-06	4.99E-05	0.746252209	trans
cg12781136_ENSG00000213514-ENSG00000213514	Male	0.605186065	0.000451047	-0.231673089	0.086538137	0.000799079	0.264447104	0.728331813	1.74E-05	9.14E-05	0.728331813	trans
cg13316433_ENSG00000213514-ENSG00000213514	Male	0.648949028	0.000677589	-0.244597769	0.057711009	0.001151561	0.183281765	0.768970996	5.76E-06	3.94E-05	0.768970996	trans
cg00384163_ENSG00000214279-SCART1	Male	-0.787690009	7.10E-05	-0.049338548	0.550853074	0.000156656	0.916467312	-0.726722012	1.38E-05	7.68E-05	0.726722012	trans
cg05708441_ENSG00000199409-Y_RNA	Male	-0.903649731	4.66E-05	-3.54E-18	0.841181609	0.000108247	0.988314416	-0.746149331	9.71E-06	5.91E-05	0.746149331	trans
cg17174466_ENSG00000206711-Y_RNA	Male	-0.881001335	6.21E-05	-8.45E-18	0.633190626	0.000139384	0.949074681	-0.87200833	4.69E-08	7.24E-07	0.87200833	trans
cg17174466_ENSG00000207439-Y_RNA	Male	-0.881001335	6.21E-05	-8.45E-18	0.633190626	0.000139384	0.949074681	-0.87200833	4.69E-08	7.24E-07	0.87200833	trans
cg07096305_ENSG00000178904-DPY19L3	Male	0.583716022	0.000213536	-0.15043144	0.184640306	0.000411056	0.50127273	0.756393647	1.45E-05	7.96E-05	0.756393647	trans
cg06551718_ENSG00000207466-Y_RNA	Male	-0.950506598	3.97E-05	-0.00056351	0.99555557	9.41E-05	0.999240397	-0.795030967	7.09E-06	4.64E-05	0.795030967	trans
cg16841727_ENSG00000199840-Y_RNA	Male	-0.897301793	6.24E-05	-8.33E-18	0.633704416	0.000139974	0.949074681	-0.756962635	2.67E-06	2.15E-05	0.756962635	trans
cg17996076_ENSG00000206792-Y_RNA	Male	-0.961893343	9.39E-05	0.063564592	0.424352931	0.000200145	0.84184395	-0.809739833	3.08E-06	2.42E-05	0.809739833	trans
cg05520765_ENSG00000202001-Y_RNA	Male	-1.199262987	4.40E-05	0.008261253	0.906579992	0.000103125	0.991990339	-0.928053093	6.89E-07	7.12E-06	0.928053093	trans
cg10729426_ENSG00000003137-CYP26B1	Male	0.774650911	0.000787237	-0.278842291	0.050878739	0.0013174	0.163454181	0.797199325	1.28E-05	7.27E-05	0.797199325	trans
cg19560656_ENSG00000163751-CPA3	Male	0.668485277	0.000623547	-0.273103894	0.064477598	0.001068314	0.202843621	0.821176311	6.96E-07	7.18E-06	0.821176311	trans
cg07712165_ENSG00000164932-CTHRC1	Male	-0.682721622	9.03E-05	0.07821616	0.445366756	0.000193284	0.857185527	-0.858711283	7.10E-06	4.64E-05	0.858711283	trans
cg12786023_ENSG00000206792-Y_RNA	Male	-0.931835775	4.84E-05	0.013258611	0.832028645	0.000112046	0.987211792	-0.893524018	9.31E-07	9.13E-06	0.893524018	trans
cg17867325_ENSG00000201006-Y_RNA	Male	1.586637504	6.43E-05	-0.02743606	0.626390486	0.000143599	0.946838027	1.545067102	1.12E-08	2.06E-07	1.545067102	trans
cg23919433_ENSG00000199516-Y_RNA	Male	0.960835114	6.24E-05	-0.031777	0.648077197	0.000139876	0.952806887	0.812910632	1.01E-05	6.11E-05	0.812910632	trans
cg05636584_ENSG00000211892-IGHG4	Male	-1.063682101	0.000135501	0.059746784	0.298700488	0.000275663	0.700958562	-1.020858052	1.10E-07	1.51E-06	1.020858052	trans
cg23805120_ENSG00000212241-Y_RNA	Male	-0.988568752	8.05E-05	0.061407899	0.507016909	0.000174838	0.896851522	-0.935085068	7.74E-06	4.97E-05	0.935085068	trans
cg22503024_ENSG00000100721-TCL1A	Male	-0.747853601	8.71E-05	0.0451053	0.469316722	0.000187341	0.874083186	-0.739801229	4.46E-06	3.23E-05	0.739801229	trans
cg23111778_ENSG00000207466-Y_RNA	Male	-0.70688226	4.91E-05	0.01682357	0.834871281	0.000113438	0.987617547	-0.800581895	1.69E-06	1.48E-05	0.800581895	trans
cg26305729_ENSG00000199964-Y_RNA	Male	-1.174692105	0.000226381	6.55E-18	0.181259256	0.000433006	0.494059088	-1.056729496	5.51E-08	8.32E-07	1.056729496	trans
cg00070370_ENSG00000211955-IGHV3-33	Male	-0.836998709	5.48E-05	0.017492184	0.749041341	0.000124993	0.976059736	-0.774690595	1.72E-06	1.51E-05	0.774690595	trans
cg20630363_ENSG00000233926-ENSG00000233926	Male	0.575230855	0.00069744	-0.28709736	0.058908391	0.001181841	0.186785938	0.780744448	5.65E-06	3.88E-05	0.780744448	trans
cg03036575_ENSG00000199801-Y_RNA	Male	-0.975711062	4.17E-05	-2.90E-19	0.985809015	9.83E-05	0.998215617	-0.812270406	1.78E-06	1.55E-05	0.812270406	trans
cg17417926_ENSG00000201892-Y_RNA	Male	-0.906081539	6.15E-05	2.20E-18	0.671887369	0.000138173	0.959377163	-0.875849532	5.13E-08	7.83E-07	0.875849532	trans
cg04846472_ENSG00000201881-Y_RNA	Male	-0.644559333	4.16E-05	2.35E-19	0.993330988	9.81E-05	0.999240397	-0.664742337	7.70E-06	4.95E-05	0.664742337	trans
cg17522386_ENSG00000122986-HVCN1	Male	-0.871949332	0.000171662	0.092123778	0.240771683	0.000339484	0.609316086	-0.974065526	4.51E-07	5.00E-06	0.974065526	trans
cg03608583_ENSG00000188822-CNR2	Male	-0.607114743	0.000304463	0.095956714	0.135933601	0.000563166	0.390672836	-0.711853362	1.32E-05	7.44E-05	0.711853362	trans
cg21832144_ENSG00000200208-Y_RNA	Male	-0.899293406	7.88E-05	0.064467547	0.525578107	0.000171498	0.906543505	-0.922540292	1.36E-06	1.25E-05	0.922540292	trans
cg16375290_ENSG00000226396-ENSG00000226396	Male	0.970231423	0.000108995	-0.0632116	0.38040664	0.000227648	0.799882376	0.919914075	1.22E-06	1.14E-05	0.919914075	trans
cg15001471_ENSG00000130822-PNCK	Male	-1.047137289	7.23E-05	0.054331929	0.576096597	0.000159293	0.928596144	-0.94760376	1.22E-05	7.03E-05	0.94760376	trans
cg12475934_ENSG00000199424-Y_RNA	Male	-0.999495215	0.000180096	-0.150342463	0.231844916	0.000354008	0.593885463	-0.828221662	2.16E-06	1.82E-05	0.828221662	trans
cg04070489_ENSG00000157570-TSPAN18	Male	-1.012643411	6.16E-05	0.030393083	0.678925267	0.000138489	0.960687575	-0.984651581	3.40E-07	3.94E-06	0.984651581	trans
cg10251456_ENSG00000207466-Y_RNA	Male	-0.670379975	0.000136218	0.099214546	0.308866636	0.000276951	0.715979918	-0.808683215	3.01E-06	2.37E-05	0.808683215	trans
cg12562232_ENSG00000130635-COL5A1	Male	-0.56591734	0.000765323	0.201092563	0.055031597	0.001283981	0.17548354	-0.856374876	1.03E-06	9.95E-06	0.856374876	trans
cg05601623_ENSG00000163751-CPA3	Male	0.801443069	7.99E-05	-0.054004912	0.528985896	0.000173614	0.907998682	0.850884498	6.35E-06	4.26E-05	0.850884498	trans
cg13646041_ENSG00000203635-ENSG00000203635	Male	-1.097119169	5.29E-05	0.015112389	0.799344539	0.000121181	0.982160015	-0.938948022	2.40E-06	1.97E-05	0.938948022	trans
cg21435568_ENSG00000199756-Y_RNA	Male	1.185830201	4.86E-05	2.28E-18	0.871391582	0.000112539	0.988314416	1.058643066	2.18E-08	3.71E-07	1.058643066	trans
cg02415982_ENSG00000199203-Y_RNA	Male	1.243593038	4.75E-05	0.011512543	0.894521942	0.000110236	0.990000051	1.026363253	2.39E-06	1.97E-05	1.026363253	trans
cg21966500_ENSG00000201277-Y_RNA	Male	-1.218755666	4.93E-05	3.82E-18	0.862623883	0.000113953	0.988314416	-0.980355622	3.86E-09	8.05E-08	0.980355622	trans
cg00188095_ENSG00000202146-Y_RNA	Male	0.823878798	9.32E-05	-0.07961922	0.457105841	0.000198892	0.865659624	0.81149658	2.23E-06	1.86E-05	0.81149658	trans
cg02705757_ENSG00000206978-Y_RNA	Male	-0.642947588	7.69E-05	0.072876075	0.554946729	0.000167994	0.918876528	-0.742169564	1.55E-05	8.37E-05	0.742169564	trans
cg08307434_ENSG00000201277-Y_RNA	Male	-0.964705546	0.000287818	2.85E-17	0.148625513	0.000535963	0.420973524	-0.754649522	8.67E-06	5.42E-05	0.754649522	trans
cg04515996_ENSG00000201867-Y_RNA	Male	3.11565257	4.72E-05	-0.007755522	0.909476339	0.00010959	0.991990339	3.089377431	3.58E-08	5.73E-07	3.089377431	trans
cg18452169_ENSG00000201535-Y_RNA	Male	-1.144811873	8.00E-05	-0.054755399	0.53744042	0.000173684	0.910945619	-1.023596114	1.47E-05	8.04E-05	1.023596114	trans
cg17608345_ENSG00000187715-KBTBD12	Male	-0.915251832	8.53E-05	0.051165113	0.505083583	0.000183965	0.895635018	-0.903785912	2.05E-06	1.74E-05	0.903785912	trans
cg11413762_ENSG00000200162-Y_RNA	Male	-0.814938852	4.95E-05	-9.95E-19	0.870683114	0.000114343	0.988314416	-0.814433296	3.15E-07	3.70E-06	0.814433296	trans
cg18875551_ENSG00000201339-Y_RNA	Male	-0.535331315	0.000105306	0.105243529	0.409872949	0.000220897	0.829210588	-0.733858842	1.19E-05	6.91E-05	0.733858842	trans
cg24413826_ENSG00000206792-Y_RNA	Male	-0.860025788	0.000145326	0.069177759	0.297879758	0.000293064	0.699834478	-0.850574478	4.83E-06	3.44E-05	0.850574478	trans
cg21856015_ENSG00000214279-SCART1	Male	-0.801037249	0.000126907	0.088835779	0.341476183	0.000260237	0.757346142	-0.807586466	1.09E-06	1.04E-05	0.807586466	trans
cg21032074_ENSG00000135144-DTX1	Male	-1.199393869	8.36E-05	-0.044963061	0.519874886	0.000180783	0.903389384	-1.174726238	1.22E-07	1.65E-06	1.174726238	trans
cg12513911_ENSG00000206817-Y_RNA	Male	1.135821705	5.38E-05	0.016069959	0.808361346	0.00012305	0.98356423	1.254266551	4.30E-10	1.13E-08	1.254266551	trans
cg12368522_ENSG00000201006-Y_RNA	Male	-0.751263599	5.79E-05	-0.023441002	0.751268838	0.000131112	0.976323648	-0.771699318	4.35E-06	3.17E-05	0.771699318	trans
cg20111163_ENSG00000003137-CYP26B1	Male	-0.675449667	0.001287779	0.27030678	0.033928783	0.002067711	0.111936413	-0.869469206	6.69E-07	6.95E-06	0.869469206	trans
cg07472332_ENSG00000157570-TSPAN18	Male	-0.894854136	0.000209454	0.089576634	0.208653522	0.000404152	0.549797065	-0.870009056	1.21E-05	6.99E-05	0.870009056	trans
cg10886620_ENSG00000201351-Y_RNA	Male	1.775265693	5.79E-05	0.015888148	0.761356635	0.000131184	0.977036945	1.275209826	1.17E-05	6.81E-05	1.275209826	trans
cg17097571_ENSG00000199832-Y_RNA	Male	0.849148658	6.18E-05	-0.030885207	0.713326667	0.000138961	0.969154363	0.936714486	7.90E-07	7.97E-06	0.936714486	trans
cg26788903_ENSG00000207196-Y_RNA	Male	-0.820235215	6.07E-05	0.036472217	0.728185203	0.000136611	0.972377878	-0.853060693	5.92E-06	4.03E-05	0.853060693	trans
cg02917143_ENSG00000207466-Y_RNA	Male	-0.841763106	6.02E-05	0.025298049	0.734409176	0.000135787	0.97301	-0.910703779	1.75E-06	1.53E-05	0.910703779	trans
cg24323552_ENSG00000207210-Y_RNA	Male	-0.945137999	0.000162622	3.15E-17	0.272038319	0.000323569	0.662061851	-1.025388876	5.35E-09	1.07E-07	1.025388876	trans
cg12607106_ENSG00000144045-DQX1	Male	-1.005322711	0.000138126	0.084572383	0.320630158	0.000280379	0.731919874	-1.000742728	1.47E-05	8.07E-05	1.000742728	trans
cg16111704_ENSG00000213514-ENSG00000213514	Male	0.547876849	0.001819225	-0.319164306	0.024388195	0.002842832	0.081899233	0.765657781	5.37E-06	3.74E-05	0.765657781	trans
cg21989504_ENSG00000202001-Y_RNA	Male	-1.035761697	0.000126476	0.071489858	0.351966078	0.000259493	0.769836722	-0.805634645	6.18E-06	4.17E-05	0.805634645	trans
cg20784955_ENSG00000101210-EEF1A2	Male	-2.285427967	7.05E-05	0.019604083	0.631665459	0.000155824	0.948356852	-1.391667976	1.88E-06	1.62E-05	1.391667976	trans
cg02792740_ENSG00000109046-WSB1	Male	0.453239039	0.001242497	-0.239301224	0.035842583	0.002000562	0.117897294	0.778620229	8.26E-06	5.22E-05	0.778620229	trans
cg18941079_ENSG00000132704-FCRL2	Male	-1.04381397	0.000112373	0.036826176	0.396407087	0.000233708	0.817287103	-1.019383986	1.82E-07	2.32E-06	1.019383986	trans
cg03229431_ENSG00000206792-Y_RNA	Male	-1.297757454	8.94E-05	-0.049350985	0.500384087	0.00019177	0.89276902	-1.149398652	1.98E-07	2.50E-06	1.149398652	trans
cg15113413_ENSG00000199409-Y_RNA	Male	-1.59682931	5.48E-05	3.33E-18	0.817989718	0.000124886	0.985310621	-1.226193152	1.15E-06	1.08E-05	1.226193152	trans
cg10940206_ENSG00000213514-ENSG00000213514	Male	0.632159518	0.002289762	-0.337154584	0.019682858	0.003521982	0.066856647	0.807723994	3.53E-06	2.69E-05	0.807723994	trans
cg08825286_ENSG00000232912-RERE-AS1	Male	-0.750514247	0.000689295	0.163395626	0.06545606	0.001169441	0.205665973	-1.025696121	4.35E-06	3.17E-05	1.025696121	trans
cg27018984_ENSG00000201277-Y_RNA	Male	-0.833060505	6.67E-05	-7.02E-18	0.678424569	0.000148324	0.96063352	-0.817264705	1.08E-06	1.03E-05	0.817264705	trans
cg00384163_ENSG00000199964-Y_RNA	Male	-1.009676143	5.96E-05	1.60E-18	0.760664543	0.000134478	0.977036945	-0.889672024	1.01E-07	1.40E-06	0.889672024	trans
cg13088253_ENSG00000201006-Y_RNA	Male	-1.066969343	5.40E-05	0.012961629	0.840942584	0.000123326	0.988314416	-1.082276433	8.49E-08	1.21E-06	1.082276433	trans
cg11382248_ENSG00000199424-Y_RNA	Male	-0.666854458	5.77E-05	-0.028779883	0.789301804	0.00013069	0.980275559	-0.692641495	1.60E-05	8.58E-05	0.692641495	trans
cg08795444_ENSG00000206792-Y_RNA	Male	-1.189896322	7.71E-05	-0.047477128	0.593408943	0.000168386	0.93501822	-0.943097129	2.74E-07	3.29E-06	0.943097129	trans
cg19772114_ENSG00000171097-KYAT1	Male	-0.619445647	8.55E-05	0.053762531	0.536922389	0.000184319	0.910945619	-0.746732713	3.91E-06	2.92E-05	0.746732713	trans
cg18452169_ENSG00000099251-HSD17B7P2	Male	-1.036289088	5.75E-05	0.023713667	0.801370256	0.000130384	0.982160015	-1.044535532	1.05E-05	6.28E-05	1.044535532	trans
cg26380562_ENSG00000202211-Y_RNA	Male	-0.89505757	5.59E-05	-0.019564316	0.827950406	0.000127166	0.986562457	-0.888914399	8.91E-06	5.53E-05	0.888914399	trans
cg10378538_ENSG00000206792-Y_RNA	Male	-0.987025805	9.34E-05	0.049685743	0.495846058	0.000199188	0.889885385	-0.879271267	5.89E-06	4.01E-05	0.879271267	trans
cg21663341_ENSG00000201277-Y_RNA	Male	0.790479734	6.80E-05	7.49E-18	0.681554761	0.000150967	0.961504134	0.750772283	1.98E-06	1.69E-05	0.750772283	trans
cg10744079_ENSG00000199409-Y_RNA	Male	1.191809247	4.93E-05	1.20E-18	0.945458208	0.000113833	0.995692434	1.154182906	6.11E-11	1.92E-09	1.154182906	trans
cg10744079_ENSG00000167483-NIBAN3	Male	1.040758615	0.000100651	-0.042519844	0.463419172	0.000212325	0.87010782	0.955674539	7.36E-08	1.07E-06	0.955674539	trans
cg01630869_ENSG00000199801-Y_RNA	Male	0.91369107	5.03E-05	1.77E-18	0.93086573	0.000115869	0.993814627	0.748316243	5.51E-06	3.81E-05	0.748316243	trans
cg26110038_ENSG00000199290-Y_RNA	Male	-1.315109749	9.86E-05	0.044267996	0.475724545	0.000208603	0.878210313	-1.126601988	5.50E-06	3.81E-05	1.126601988	trans
cg05043952_ENSG00000200060-Y_RNA	Male	0.889293082	0.000113321	-0.069092227	0.415760875	0.000235441	0.835532846	0.820130525	1.19E-05	6.87E-05	0.820130525	trans
cg08827342_ENSG00000207196-Y_RNA	Male	-0.605927369	0.000253138	0.138713048	0.186453757	0.000477766	0.50502713	-0.759004582	1.23E-05	7.06E-05	0.759004582	trans
cg11494710_ENSG00000206905-Y_RNA	Male	-1.118364654	4.85E-05	-3.67E-19	0.979188075	0.000112211	0.997204402	-1.060303771	2.07E-09	4.62E-08	1.060303771	trans
cg09990075_ENSG00000200162-Y_RNA	Male	-0.827099438	0.000865189	-9.00E-18	0.054990305	0.001435692	0.175360395	-0.771720014	6.85E-06	4.52E-05	0.771720014	trans
cg00028598_ENSG00000207080-Y_RNA	Male	-1.326817877	6.90E-05	0.033730433	0.68990704	0.000152778	0.96231381	-1.211460722	9.92E-06	6.01E-05	1.211460722	trans
cg12664613_ENSG00000169031-COL4A3	Male	-0.864530965	4.82E-05	-0.000848438	0.987816233	0.000111597	0.998675092	-0.815477975	2.14E-06	1.80E-05	0.815477975	trans
cg01752322_ENSG00000135144-DTX1	Male	-1.01339074	0.00010539	0.05744579	0.452372059	0.000221046	0.862086738	-1.002584706	1.73E-07	2.22E-06	1.002584706	trans
cg05258937_ENSG00000206905-Y_RNA	Male	-0.763342604	8.22E-05	1.06E-17	0.58068199	0.000178167	0.930412293	-0.724547396	4.96E-06	3.51E-05	0.724547396	trans
cg19136783_ENSG00000154118-JPH3	Male	-0.868814011	0.000169825	0.143051354	0.281098307	0.000336314	0.675519841	-0.904693437	2.42E-06	1.99E-05	0.904693437	trans
cg20789046_ENSG00000207210-Y_RNA	Male	-1.35704081	5.68E-05	-5.98E-18	0.843727668	0.00012899	0.988314416	-1.161084987	3.46E-10	9.25E-09	1.161084987	trans
cg14783993_ENSG00000213514-ENSG00000213514	Male	0.583079768	0.001225078	-0.258119311	0.03920555	0.001975181	0.128270929	0.790315126	4.03E-06	2.99E-05	0.790315126	trans
cg09518226_ENSG00000213514-ENSG00000213514	Male	0.534174196	0.000758714	-0.264930352	0.063507217	0.001274163	0.200113329	0.738563829	1.85E-05	9.55E-05	0.738563829	trans
cg04015129_ENSG00000200600-Y_RNA	Male	-0.958975746	0.000109378	0.065580743	0.441043034	0.000228351	0.85376738	-1.021443146	4.48E-06	3.24E-05	1.021443146	trans
cg03165426_ENSG00000207210-Y_RNA	Male	-1.031318207	5.97E-05	6.74E-18	0.808766127	0.000134761	0.983569499	-1.055924467	1.85E-09	4.18E-08	1.055924467	trans
cg24347251_ENSG00000170476-MZB1	Male	-0.723374345	0.000246871	0.110926116	0.196322829	0.000467491	0.525160499	-0.76159369	1.62E-05	8.63E-05	0.76159369	trans
cg05006030_ENSG00000201297-Y_RNA	Male	0.712350797	0.000140183	-0.082587315	0.345778082	0.000283966	0.762289949	0.807003791	4.55E-06	3.28E-05	0.807003791	trans
cg14560276_ENSG00000100095-SEZ6L	Male	-0.823180045	5.95E-05	0.022673426	0.818140764	0.000134367	0.985336182	-0.786385478	1.67E-05	8.87E-05	0.786385478	trans
cg26603220_ENSG00000206792-Y_RNA	Male	-1.090911658	7.46E-05	-0.046975094	0.654994735	0.000163593	0.954197975	-0.719679145	1.91E-05	9.75E-05	0.719679145	trans
cg26852404_ENSG00000222412-Y_RNA	Male	-0.650833504	0.001630086	0.224093275	0.029993938	0.002569307	0.099577692	-0.788165793	5.00E-06	3.54E-05	0.788165793	trans
cg24855134_ENSG00000145088-EAF2	Male	-0.912943527	0.000134345	0.081142113	0.364897531	0.000273557	0.783369499	-0.970652205	6.12E-06	4.14E-05	0.970652205	trans
cg00793981_ENSG00000174502-SLC26A9	Male	-0.728698072	6.56E-05	0.032409465	0.747456753	0.00014615	0.975475271	-0.727735968	1.81E-05	9.41E-05	0.727735968	trans
cg24975986_ENSG00000137819-PAQR5	Male	0.750981243	0.00012047	0.092727028	0.407733253	0.000248579	0.82752545	0.884715117	1.76E-07	2.25E-06	0.884715117	trans
cg05470459_ENSG00000199801-Y_RNA	Male	-1.360494445	0.000104714	-1.12E-17	0.47046209	0.000219811	0.874485477	-1.178336746	6.34E-08	9.41E-07	1.178336746	trans
cg24027841_ENSG00000202368-Y_RNA	Male	-1.240757678	6.40E-05	1.90E-18	0.770488488	0.000143108	0.978004939	-0.905815995	1.95E-07	2.46E-06	0.905815995	trans
cg23005102_ENSG00000187955-COL14A1	Male	-0.915867274	5.27E-05	-0.006158192	0.944278756	0.000120679	0.995653893	-0.884207677	8.23E-07	8.25E-06	0.884207677	trans
cg02281699_ENSG00000201867-Y_RNA	Male	-0.72030392	0.000105412	0.066856079	0.472954731	0.000221075	0.876497921	-0.725870898	1.71E-05	9.00E-05	0.725870898	trans
cg21032074_ENSG00000211892-IGHG4	Male	-1.265529685	7.20E-05	-0.022159925	0.692959888	0.000158549	0.962730041	-1.207556555	3.98E-08	6.27E-07	1.207556555	trans
cg05006567_ENSG00000116833-NR5A2	Male	-4.173616691	0.000793579	0.12312749	0.063349019	0.001327235	0.199654419	-4.330933409	8.03E-06	5.11E-05	4.330933409	trans
cg13249146_ENSG00000201277-Y_RNA	Male	-0.729374734	9.11E-05	-1.21E-17	0.553289616	0.000194866	0.917918656	-0.780026516	8.32E-07	8.32E-06	0.780026516	trans
cg07362060_ENSG00000202146-Y_RNA	Male	0.913617408	0.00027863	-0.141743296	0.183788868	0.000521079	0.499515712	0.795360399	1.43E-05	7.90E-05	0.795360399	trans
cg22160300_ENSG00000206905-Y_RNA	Male	-1.097942645	8.77E-05	-8.55E-18	0.584346528	0.000188458	0.931725	-0.915102412	2.62E-07	3.16E-06	0.915102412	trans
cg00168193_ENSG00000201466-Y_RNA	Male	-0.921684298	9.76E-05	0.072697341	0.526797928	0.000206956	0.907118625	-0.817016729	1.41E-06	1.29E-05	0.817016729	trans
cg20289757_ENSG00000201277-Y_RNA	Male	-1.044499686	5.64E-05	-2.51E-18	0.912127727	0.000128179	0.991990339	-0.76305867	1.29E-06	1.19E-05	0.76305867	trans
cg03033996_ENSG00000214279-SCART1	Male	-0.94081769	0.000133512	0.072162399	0.385911718	0.000272031	0.805664926	-0.875641828	8.35E-07	8.35E-06	0.875641828	trans
cg03664889_ENSG00000139187-KLRG1	Male	0.666274289	0.001607564	-0.194531021	0.032129491	0.00253658	0.106313901	0.817833423	9.70E-06	5.90E-05	0.817833423	trans
cg07410464_ENSG00000206905-Y_RNA	Male	-0.913378305	6.00E-05	2.97E-18	0.862068394	0.00013534	0.988314416	-0.882694993	3.48E-08	5.59E-07	0.882694993	trans
cg03082902_ENSG00000202001-Y_RNA	Male	-0.794842669	0.000109448	0.052191272	0.474229604	0.000228461	0.877202347	-0.730874312	1.86E-05	9.57E-05	0.730874312	trans
cg18474443_ENSG00000200208-Y_RNA	Male	-0.934199085	5.42E-05	-0.004906848	0.96165147	0.000123636	0.996101012	-0.827094763	1.63E-05	8.69E-05	0.827094763	trans
cg05884167_ENSG00000201006-Y_RNA	Male	-0.98574413	0.000116301	-0.05121754	0.448360118	0.000240904	0.859528567	-0.858408854	1.30E-05	7.35E-05	0.858408854	trans
cg17324671_ENSG00000227948-ENSG00000227948	Male	-0.509588494	0.000244717	0.136780982	0.214076784	0.000463765	0.560379687	-0.72415959	1.45E-05	7.98E-05	0.72415959	trans
cg14669419_ENSG00000201351-Y_RNA	Male	-1.118401982	9.76E-05	0.038230653	0.536954917	0.000206787	0.910945619	-0.984468492	5.51E-07	5.92E-06	0.984468492	trans
cg02807047_ENSG00000236548-RNF217-AS1	Male	0.501615237	0.0018596	-0.244499998	0.028300546	0.002900962	0.094266534	0.74867201	1.92E-05	9.80E-05	0.74867201	trans
cg07211884_ENSG00000201277-Y_RNA	Male	0.820072719	0.000116704	1.55E-17	0.453106268	0.000241642	0.862461563	0.711119328	5.67E-06	3.90E-05	0.711119328	trans
cg20176706_ENSG00000200427-Y_RNA	Male	1.171961044	5.93E-05	0.010277079	0.894433799	0.000133932	0.990000051	1.231017916	4.15E-08	6.51E-07	1.231017916	trans
cg09363777_ENSG00000199801-Y_RNA	Male	-1.068498644	9.05E-05	-8.59E-18	0.586657264	0.000193765	0.932371949	-0.857383512	3.37E-06	2.59E-05	0.857383512	trans
cg18452169_ENSG00000132704-FCRL2	Male	-1.301767849	0.000107212	0.031779232	0.496057315	0.000224394	0.890050733	-1.146746332	4.79E-07	5.26E-06	1.146746332	trans
cg23209762_ENSG00000199756-Y_RNA	Male	-0.885861249	7.61E-05	5.68E-18	0.700283162	0.000166526	0.965204245	-0.849124865	9.13E-08	1.29E-06	0.849124865	trans
cg12774454_ENSG00000164236-ANKRD33B	Male	-0.839031701	5.49E-05	0.003784047	0.97117193	0.000125089	0.996846961	-0.884680646	5.13E-06	3.61E-05	0.884680646	trans
cg07246625_ENSG00000201277-Y_RNA	Male	1.022095369	7.40E-05	6.58E-18	0.722953473	0.000162394	0.971196583	0.832111532	2.91E-07	3.46E-06	0.832111532	trans
cg23820097_ENSG00000206792-Y_RNA	Male	-1.373381481	0.000141608	0.059924437	0.378928169	0.000286501	0.798123283	-0.921318306	1.50E-05	8.18E-05	0.921318306	trans
cg21078196_ENSG00000207420-Y_RNA	Male	-0.918213988	6.19E-05	0.014919628	0.869713087	0.000138989	0.988314416	-0.928826277	5.08E-06	3.58E-05	0.928826277	trans
cg18094693_ENSG00000199801-Y_RNA	Male	-1.543461019	6.66E-05	3.47E-18	0.808414214	0.000148172	0.98356423	-1.228337277	1.12E-07	1.53E-06	1.228337277	trans
cg07216948_ENSG00000201351-Y_RNA	Male	-0.956862055	0.000198367	0.081152086	0.271727005	0.000385404	0.661658751	-0.810471174	5.87E-06	4.00E-05	0.810471174	trans
cg21078196_ENSG00000129538-RNASE1	Male	-0.913158388	9.59E-05	-0.05275995	0.563213473	0.000203786	0.923237963	-0.886484875	8.53E-06	5.35E-05	0.886484875	trans
cg05218362_ENSG00000201867-Y_RNA	Male	-2.084873167	8.07E-05	0.028256491	0.671209254	0.000175241	0.95926859	-2.181040501	3.16E-08	5.13E-07	2.181040501	trans
cg08825286_ENSG00000201820-Y_RNA	Male	-0.893614394	6.34E-05	0.017661346	0.854965247	0.000141948	0.988314416	-1.006142587	1.08E-05	6.38E-05	1.006142587	trans
cg11714647_ENSG00000202001-Y_RNA	Male	-0.902270561	0.000118781	0.052810001	0.457183532	0.000245452	0.865744264	-0.828207069	2.15E-06	1.81E-05	0.828207069	trans
cg21032074_ENSG00000182162-P2RY8	Male	-1.06596597	0.000102137	-0.050996825	0.53241681	0.000215118	0.910176829	-1.067081871	1.08E-06	1.03E-05	1.067081871	trans
cg16247465_ENSG00000157570-TSPAN18	Male	-0.733225065	5.70E-05	-0.004609399	0.956275339	0.00012943	0.996101012	-0.699106778	1.97E-05	9.98E-05	0.699106778	trans
cg11465192_ENSG00000199964-Y_RNA	Male	-0.831411374	5.49E-05	4.24E-20	0.994776703	0.000125186	0.999240397	-0.789424112	1.63E-06	1.44E-05	0.789424112	trans
cg09757838_ENSG00000202438-Y_RNA	Male	0.859947833	7.90E-05	-0.020454966	0.692245867	0.000171901	0.962675562	0.836808621	3.69E-07	4.22E-06	0.836808621	trans
cg00999469_ENSG00000203635-ENSG00000203635	Male	-0.89091228	0.000949776	0.11609525	0.057585866	0.001564022	0.182915653	-0.90462209	3.18E-07	3.73E-06	0.90462209	trans
cg25054294_ENSG00000202001-Y_RNA	Male	-0.959989833	7.55E-05	-0.023380233	0.725129948	0.000165283	0.971425245	-0.787593764	1.15E-05	6.70E-05	0.787593764	trans
cg12675670_ENSG00000206792-Y_RNA	Male	-0.923459159	0.000498451	0.132803786	0.110107681	0.000874138	0.327098328	-0.796798198	8.57E-06	5.37E-05	0.796798198	trans
cg01704040_ENSG00000180340-FZD2	Male	-0.274957909	0.001441182	0.436435625	0.038217132	0.002292494	0.125228533	-0.871712815	7.15E-06	4.67E-05	0.871712815	trans
cg13920792_ENSG00000101210-EEF1A2	Male	-0.951407317	0.000103638	-0.028890293	0.535048926	0.000217854	0.910686575	-0.836559768	5.17E-06	3.63E-05	0.836559768	trans
cg18692382_ENSG00000206792-Y_RNA	Male	5.333166559	6.64E-05	0.011021281	0.836966831	0.000147859	0.988062235	4.597905461	2.30E-08	3.88E-07	4.597905461	trans
cg20816047_ENSG00000101210-EEF1A2	Male	-1.0817649	0.000223963	-0.053510398	0.248437872	0.000428831	0.622789141	-0.968051937	5.18E-07	5.61E-06	0.968051937	trans
cg17146522_ENSG00000202273-Y_RNA	Male	-0.803061612	0.000468456	0.195738624	0.119171755	0.000826531	0.34974398	-0.836558311	4.79E-06	3.42E-05	0.836558311	trans
cg25958450_ENSG00000146205-ANO7	Male	0.695734068	9.33E-05	-0.046567412	0.602574912	0.000199082	0.938543014	0.751112228	1.02E-05	6.14E-05	0.751112228	trans
cg01851608_ENSG00000165078-CPA6	Male	-0.892179658	0.000137635	0.071022585	0.408628351	0.000279472	0.82799412	-0.867888441	1.35E-05	7.55E-05	0.867888441	trans
cg25239516_ENSG00000202438-Y_RNA	Male	-1.03827028	7.21E-05	0.016514348	0.782063844	0.000158734	0.979598171	-0.831502886	9.70E-06	5.90E-05	0.831502886	trans
cg06836895_ENSG00000226396-ENSG00000226396	Male	-1.604440155	0.000606237	0.098584879	0.093068595	0.001041229	0.282182967	-1.563469888	3.15E-06	2.46E-05	1.563469888	trans
cg14284424_ENSG00000206792-Y_RNA	Male	1.719598489	5.95E-05	-0.004188321	0.949803154	0.000134227	0.996101012	1.298286567	1.34E-07	1.79E-06	1.298286567	trans
cg08579780_ENSG00000207210-Y_RNA	Male	-1.035195608	8.73E-05	1.32E-17	0.64945504	0.000187857	0.953002441	-0.942238599	3.89E-08	6.15E-07	0.942238599	trans
cg14418213_ENSG00000206905-Y_RNA	Male	-0.947763723	7.95E-05	5.56E-18	0.714224897	0.000172834	0.969509584	-0.980967227	4.60E-09	9.39E-08	0.980967227	trans
cg17324671_ENSG00000100721-TCL1A	Male	-0.718802997	5.77E-05	-0.001082306	0.985385893	0.00013076	0.998104328	-0.756048155	1.34E-06	1.23E-05	0.756048155	trans
cg24119756_ENSG00000206711-Y_RNA	Male	-1.085468166	0.000462872	2.41E-17	0.122997087	0.00081783	0.359180094	-0.961832764	1.28E-06	1.19E-05	0.961832764	trans
cg24119756_ENSG00000207439-Y_RNA	Male	-1.085468166	0.000462872	2.41E-17	0.122997087	0.00081783	0.359180094	-0.961832764	1.28E-06	1.19E-05	0.961832764	trans
cg10925082_ENSG00000201277-Y_RNA	Male	0.999333944	8.53E-05	7.81E-18	0.668830644	0.000183985	0.958419405	0.926084039	1.31E-08	2.38E-07	0.926084039	trans
cg17522386_ENSG00000175857-GAPT	Male	-0.759413898	0.000231631	0.107707439	0.246898036	0.000441916	0.620025548	-0.8937743	3.72E-06	2.80E-05	0.8937743	trans
cg24856383_ENSG00000233716-MTFR2P1	Male	1.102801206	0.000256042	-0.120070081	0.223385626	0.000482742	0.57825832	1.153060673	2.24E-06	1.87E-05	1.153060673	trans
cg00074244_ENSG00000207258-Y_RNA	Male	0.945720663	0.000130147	-0.057494491	0.440853434	0.000265895	0.853594257	0.894385581	4.36E-06	3.17E-05	0.894385581	trans
cg15113413_ENSG00000170989-S1PR1	Male	-1.450349195	6.35E-05	-0.00664881	0.903804361	0.000142199	0.991648914	-1.135515675	6.60E-06	4.39E-05	1.135515675	trans
cg18349911_ENSG00000202001-Y_RNA	Male	1.123844082	7.59E-05	0.021633907	0.757214069	0.000166019	0.977036945	1.105055494	3.35E-08	5.40E-07	1.105055494	trans
cg02345572_ENSG00000201351-Y_RNA	Male	-0.894258647	9.41E-05	0.033699271	0.610778726	0.000200542	0.941336798	-0.71966841	1.50E-05	8.18E-05	0.71966841	trans
cg14086691_ENSG00000201892-Y_RNA	Male	-1.166410715	6.25E-05	-4.51E-19	0.922056885	0.00014015	0.992696088	-1.150048929	6.73E-10	1.69E-08	1.150048929	trans
cg26135573_ENSG00000223813-ENSG00000223813	Male	-0.587511479	0.000239586	0.115745324	0.240939737	0.000455223	0.609491869	-0.730428887	1.69E-05	8.93E-05	0.730428887	trans
cg25268357_ENSG00000201277-Y_RNA	Male	0.851333921	0.000490889	-3.23E-17	0.117644528	0.000862258	0.345935302	0.748648456	4.47E-06	3.24E-05	0.748648456	trans
cg05597431_ENSG00000201277-Y_RNA	Male	-0.758691182	9.28E-05	-8.13E-18	0.626650741	0.000198115	0.946838027	-0.790849789	3.68E-07	4.21E-06	0.790849789	trans
cg06219490_ENSG00000207069-Y_RNA	Male	-0.968370631	0.000148677	0.074498473	0.391510895	0.000298864	0.811908555	-1.026015922	9.27E-06	5.70E-05	1.026015922	trans
cg10625365_ENSG00000100721-TCL1A	Male	0.958266551	0.000103625	-0.035864135	0.562726861	0.000217831	0.922855679	0.950318283	1.79E-07	2.29E-06	0.950318283	trans
cg04269540_ENSG00000199964-Y_RNA	Male	-0.887314484	9.82E-05	2.68E-18	0.594191183	0.000207953	0.935350126	-0.845239183	3.83E-07	4.36E-06	0.845239183	trans
cg27661571_ENSG00000199964-Y_RNA	Male	-0.857510108	0.000326121	-6.90E-18	0.179284127	0.000598794	0.490079396	-0.795134681	5.47E-06	3.79E-05	0.795134681	trans
cg04015129_ENSG00000105974-CAV1	Male	-0.950881909	8.07E-05	0.032545033	0.726483605	0.000175187	0.97209539	-0.996306078	8.81E-06	5.48E-05	0.996306078	trans
cg15067619_ENSG00000202368-Y_RNA	Male	1.357166209	9.42E-05	-2.39E-18	0.622511459	0.000200801	0.945027075	1.133286317	2.55E-08	4.25E-07	1.133286317	trans
cg13273076_ENSG00000200008-Y_RNA	Male	-0.991397874	0.000135944	-1.10E-17	0.432196271	0.000276433	0.847933457	-1.211078858	3.94E-10	1.04E-08	1.211078858	trans
cg25407410_ENSG00000199424-Y_RNA	Male	-0.939400827	6.77E-05	0.013665822	0.868537565	0.000150381	0.988314416	-1.091795208	6.73E-09	1.32E-07	1.091795208	trans
cg13236475_ENSG00000204019-CT83	Male	-0.934251225	0.000943687	-0.067693985	0.062363661	0.001554643	0.19680885	-0.867522649	9.83E-06	5.96E-05	0.867522649	trans
cg02674997_ENSG00000207258-Y_RNA	Male	-0.937208163	0.000122425	0.060344637	0.480928041	0.000252109	0.881633915	-0.850645271	5.06E-06	3.57E-05	0.850645271	trans
cg03353560_ENSG00000207132-Y_RNA	Male	-0.733274947	0.000196892	0.098907784	0.299937585	0.000382941	0.702901372	-0.835121601	1.35E-05	7.56E-05	0.835121601	trans
cg18346106_ENSG00000123360-PDE1B	Male	-0.622734992	0.000631986	0.185354314	0.093683359	0.001081586	0.283892213	-0.907590823	1.30E-05	7.34E-05	0.907590823	trans
cg23111342_ENSG00000200060-Y_RNA	Male	0.771218256	6.79E-05	-0.016272953	0.87237428	0.000150841	0.988314416	0.751180014	6.92E-06	4.55E-05	0.751180014	trans
cg03613140_ENSG00000189233-NUGGC	Male	-0.979435772	9.70E-05	0.042340885	0.610799142	0.000205707	0.94134496	-0.99712173	2.50E-06	2.04E-05	0.99712173	trans
cg14669863_ENSG00000177359-ENSG00000177359	Male	0.843609343	7.98E-05	0.025759324	0.743229749	0.000173319	0.97417761	0.824981694	9.39E-06	5.76E-05	0.824981694	trans
cg09205384_ENSG00000202146-Y_RNA	Male	-0.852466385	0.000181451	0.079935304	0.328312479	0.000356439	0.742171355	-0.811607059	1.49E-05	8.13E-05	0.811607059	trans
cg22177175_ENSG00000206792-Y_RNA	Male	-1.110833498	8.04E-05	0.023786486	0.741487607	0.000174558	0.973918474	-0.994791699	2.21E-07	2.73E-06	0.994791699	trans
cg08449558_ENSG00000200008-Y_RNA	Male	-0.680254054	0.000995064	3.41E-17	0.060040439	0.001631362	0.190137028	-0.739490644	3.03E-06	2.38E-05	0.739490644	trans
cg02988288_ENSG00000201668-Y_RNA	Male	0.676661401	0.00023661	-0.194213703	0.252581871	0.000450199	0.629941729	0.853806389	1.69E-06	1.49E-05	0.853806389	trans
cg02525705_ENSG00000206792-Y_RNA	Male	0.853231231	6.98E-05	-0.015388199	0.856255102	0.000154326	0.988314416	0.767498147	6.17E-06	4.16E-05	0.767498147	trans
cg05012981_ENSG00000200208-Y_RNA	Male	-1.175292332	6.95E-05	0.017380852	0.863592864	0.000153732	0.988314416	-1.024089034	5.45E-06	3.78E-05	1.024089034	trans
cg07442260_ENSG00000206792-Y_RNA	Male	-1.004429084	0.000130665	0.060426662	0.459964178	0.00026686	0.867467418	-0.838622852	1.89E-06	1.63E-05	0.838622852	trans
cg13917481_ENSG00000201351-Y_RNA	Male	-0.863947873	8.50E-05	0.02338057	0.708629716	0.000183404	0.967636977	-0.818897974	1.77E-06	1.55E-05	0.818897974	trans
cg24855134_ENSG00000198825-INPP5F	Male	-0.845844267	0.000168647	0.089849028	0.357496944	0.00033423	0.775923339	-0.946890223	8.68E-06	5.42E-05	0.946890223	trans
cg05302915_ENSG00000187955-COL14A1	Male	-0.712924499	0.000348125	0.117331952	0.173751454	0.000634869	0.478014643	-0.7917356	7.80E-06	5.00E-05	0.7917356	trans
cg23641366_ENSG00000204019-CT83	Male	-1.923861361	6.11E-05	-0.000397141	0.99074218	0.000137551	0.999240397	-1.845310715	1.58E-09	3.62E-08	1.845310715	trans
cg00341885_ENSG00000199424-Y_RNA	Male	-0.828628782	0.000107187	0.050074217	0.564810547	0.000224353	0.924041442	-0.792415959	1.62E-05	8.65E-05	0.792415959	trans
cg24856383_ENSG00000227331-RPL7AP22	Male	1.099411936	0.000824131	-0.154640978	0.073472863	0.001373578	0.228350119	1.253844094	1.63E-07	2.11E-06	1.253844094	trans
cg14594743_ENSG00000211955-IGHV3-33	Male	-1.001975434	9.67E-05	-0.025026734	0.627203049	0.00020521	0.947171598	-0.804041165	7.89E-06	5.04E-05	0.804041165	trans
cg00064208_ENSG00000199398-Y_RNA	Male	-0.754776225	7.20E-05	0.015999755	0.844185903	0.000158515	0.988314416	-0.786854005	1.87E-05	9.60E-05	0.786854005	trans
cg02855201_ENSG00000206792-Y_RNA	Male	-1.08239067	0.000122022	-0.050948301	0.499784709	0.000251453	0.892366165	-0.975820115	6.66E-07	6.93E-06	0.975820115	trans
cg05056349_ENSG00000121310-ECHDC2	Male	0.500571979	0.004084285	-0.284595762	0.014948061	0.006065852	0.051303318	0.780389904	5.82E-06	3.98E-05	0.780389904	trans
cg13428351_ENSG00000110944-IL23A	Male	-0.847932919	8.97E-05	0.068592987	0.688517403	0.000192174	0.962244245	-0.879278778	4.71E-06	3.37E-05	0.879278778	trans
cg11529236_ENSG00000200008-Y_RNA	Male	-1.190141513	0.000191254	-1.48E-17	0.323263053	0.000373438	0.735207721	-1.25698106	5.49E-08	8.29E-07	1.25698106	trans
cg19203369_ENSG00000202461-Y_RNA	Male	1.163596117	9.38E-05	-0.040566299	0.660010991	0.000199976	0.955725269	1.069134658	2.22E-07	2.75E-06	1.069134658	trans
cg15302968_ENSG00000199840-Y_RNA	Male	-1.250653256	7.92E-05	5.54E-18	0.782126744	0.00017218	0.979598171	-0.918738122	1.40E-07	1.85E-06	0.918738122	trans
cg03926165_ENSG00000122986-HVCN1	Male	-1.119538548	0.000109063	0.044466339	0.568924697	0.000227768	0.924856318	-0.970978739	6.25E-06	4.20E-05	0.970978739	trans
cg05360307_ENSG00000101210-EEF1A2	Male	-0.97059757	6.57E-05	-0.003293527	0.94559778	0.000146469	0.995703291	-0.906328389	1.46E-07	1.92E-06	0.906328389	trans
cg01886784_ENSG00000201277-Y_RNA	Male	0.850175444	7.97E-05	5.19E-18	0.782691314	0.000173253	0.979598171	0.783306646	5.05E-07	5.50E-06	0.783306646	trans
cg14198352_ENSG00000201892-Y_RNA	Male	-1.191677511	0.00014361	3.54E-18	0.435218777	0.000290119	0.849854507	-1.075094201	1.40E-07	1.85E-06	1.075094201	trans
cg23974730_ENSG00000213830-CFL1P5	Male	0.634903819	0.000145887	-0.100620434	0.430083258	0.000294066	0.846380667	0.816909857	1.52E-06	1.36E-05	0.816909857	trans
cg01914144_ENSG00000236761-CTAGE9	Male	0.579314189	9.11E-05	-0.064240126	0.689102683	0.000194878	0.962244245	0.750818403	1.51E-05	8.20E-05	0.750818403	trans
cg03655023_ENSG00000174175-SELP	Male	-0.476867724	0.001178112	0.229666788	0.053463285	0.001905714	0.170960217	-0.804257249	1.02E-05	6.12E-05	0.804257249	trans
cg22717608_ENSG00000199756-Y_RNA	Male	0.982522467	0.000160612	1.47E-17	0.392242519	0.000320048	0.812570168	0.898322385	6.90E-08	1.01E-06	0.898322385	trans
cg18743951_ENSG00000200427-Y_RNA	Male	-0.756104918	9.57E-05	-0.052627696	0.662424053	0.000203247	0.956613015	-0.798455711	5.05E-06	3.56E-05	0.798455711	trans
cg23015799_ENSG00000201867-Y_RNA	Male	-1.261220808	7.15E-05	0.010734747	0.887237632	0.00015755	0.989414894	-1.004447333	5.31E-06	3.70E-05	1.004447333	trans
cg10744079_ENSG00000170989-S1PR1	Male	1.064978735	7.96E-05	-0.017127914	0.797540152	0.000173107	0.981933788	0.993841071	3.91E-08	6.18E-07	0.993841071	trans
cg12372163_ENSG00000121753-ADGRB2	Male	-0.592622533	0.000168734	0.12216639	0.377606126	0.000334394	0.797070807	-0.743560112	1.55E-05	8.36E-05	0.743560112	trans
cg04140807_ENSG00000228804-ENSG00000228804	Male	0.568945826	0.000249437	-0.168264092	0.255559792	0.000471728	0.634793467	0.731637404	1.55E-05	8.36E-05	0.731637404	trans
cg02705757_ENSG00000202001-Y_RNA	Male	-0.809174245	6.82E-05	-0.006330219	0.93621839	0.000151376	0.994588932	-0.733409933	1.15E-05	6.73E-05	0.733409933	trans
cg09420458_ENSG00000206792-Y_RNA	Male	1.405148051	7.29E-05	0.01148341	0.876614645	0.00016033	0.988499453	1.05594793	8.11E-07	8.15E-06	1.05594793	trans
cg12971523_ENSG00000199964-Y_RNA	Male	-1.123654662	9.66E-05	2.23E-18	0.66441227	0.000205006	0.956667153	-0.792073754	1.04E-05	6.21E-05	0.792073754	trans
cg12181907_ENSG00000206792-Y_RNA	Male	-1.288035882	9.77E-05	-0.031794388	0.657185023	0.000207134	0.954690159	-1.147719697	6.52E-08	9.63E-07	1.147719697	trans
cg14866567_ENSG00000206905-Y_RNA	Male	-0.924472326	0.000147031	1.28E-17	0.439552181	0.000296053	0.852548883	-0.886270828	4.98E-08	7.63E-07	0.886270828	trans
cg13656404_ENSG00000202001-Y_RNA	Male	-1.297296752	0.000211782	0.068903428	0.305465761	0.000408084	0.710921519	-1.412905407	4.60E-09	9.39E-08	1.412905407	trans
cg18947032_ENSG00000222335-Y_RNA	Male	0.487163352	0.000122808	-0.261252728	0.527640545	0.000252827	0.907729554	0.914416777	5.01E-06	3.54E-05	0.914416777	trans
cg08065101_ENSG00000185040-SPDYE16	Male	0.68512204	0.000603952	-0.197583895	0.10735179	0.001037687	0.319880652	0.840219431	5.17E-06	3.63E-05	0.840219431	trans
cg26034147_ENSG00000203635-ENSG00000203635	Male	-0.769047224	6.82E-05	0.00413888	0.951899695	0.000151376	0.996101012	-0.709384341	1.48E-05	8.11E-05	0.709384341	trans
cg02216951_ENSG00000236548-RNF217-AS1	Male	0.539424577	0.000635862	-0.241150672	0.102345572	0.001087642	0.306881161	0.74094232	1.05E-05	6.29E-05	0.74094232	trans
cg16122815_ENSG00000177359-ENSG00000177359	Male	-0.927316213	0.000124328	0.046459719	0.524738304	0.000255706	0.906195038	-0.933104029	5.16E-06	3.62E-05	0.933104029	trans
cg21711368_ENSG00000240038-AMY2B	Male	0.719026611	0.002581999	-0.244974667	0.025311634	0.003940056	0.084830033	0.905022163	1.45E-05	7.99E-05	0.905022163	trans
cg05745656_ENSG00000201277-Y_RNA	Male	0.947745371	7.09E-05	-1.99E-18	0.922140167	0.000156421	0.992696088	0.663410925	1.96E-05	9.94E-05	0.663410925	trans
ch.17.1629120F_ENSG00000206792-Y_RNA	Male	1.208470381	7.99E-05	0.018993685	0.819381127	0.000173569	0.985732724	0.849668867	4.04E-06	2.99E-05	0.849668867	trans
cg09177248_ENSG00000206792-Y_RNA	Male	-1.539231477	0.000119857	-0.044849469	0.54879307	0.000247439	0.915944424	-1.217067761	1.22E-07	1.64E-06	1.217067761	trans
cg06239287_ENSG00000201277-Y_RNA	Male	0.98476116	9.68E-05	8.34E-18	0.681282167	0.00020547	0.961486712	0.772194535	8.79E-07	8.70E-06	0.772194535	trans
cg00759146_ENSG00000201006-Y_RNA	Male	-0.878800846	9.45E-05	0.024978902	0.69906867	0.000201187	0.964936892	-0.840160073	1.78E-06	1.55E-05	0.840160073	trans
cg20212362_ENSG00000103942-HOMER2	Male	1.466383801	0.001046413	-0.168976365	0.063203322	0.001708731	0.199223444	1.383082728	1.23E-05	7.06E-05	1.383082728	trans
cg19825437_ENSG00000003137-CYP26B1	Male	-0.582353732	0.000390184	0.200364545	0.170336641	0.000702599	0.470463813	-0.758697477	1.08E-05	6.38E-05	0.758697477	trans
cg20571761_ENSG00000202021-Y_RNA	Male	-0.671734903	0.000199731	0.071405479	0.332967619	0.000387735	0.747198641	-0.75656953	5.20E-06	3.64E-05	0.75656953	trans
cg18343899_ENSG00000182162-P2RY8	Male	-1.074599298	0.000119124	-0.048582885	0.559879131	0.00024609	0.921686115	-0.972226369	4.41E-06	3.20E-05	0.972226369	trans
cg17522386_ENSG00000167483-NIBAN3	Male	-0.996542437	8.44E-05	0.013259075	0.79279426	0.000182319	0.980897927	-1.009395834	5.96E-08	8.91E-07	1.009395834	trans
cg18180710_ENSG00000199756-Y_RNA	Male	1.017567323	0.000113554	-7.49E-18	0.589888306	0.000235878	0.933434262	1.066177185	1.51E-09	3.49E-08	1.066177185	trans
cg10411959_ENSG00000101210-EEF1A2	Male	-0.897102556	0.000157656	-0.038489425	0.426224697	0.000314865	0.843463636	-0.848136414	1.07E-06	1.03E-05	0.848136414	trans
cg27478635_ENSG00000213514-ENSG00000213514	Male	0.729157578	0.000739936	-0.216271079	0.090949933	0.00124624	0.276576878	0.7465398	1.59E-05	8.52E-05	0.7465398	trans
cg08018007_ENSG00000167157-PRRX2	Male	-0.603689008	0.001240306	0.279972294	0.054430544	0.001997498	0.173776072	-0.823243405	4.74E-06	3.39E-05	0.823243405	trans
cg14235348_ENSG00000199964-Y_RNA	Male	-1.022333359	0.000200533	-6.08E-18	0.337033235	0.000389022	0.752370242	-0.728197723	1.31E-05	7.40E-05	0.728197723	trans
cg01378439_ENSG00000201466-Y_RNA	Male	-1.049833786	8.10E-05	0.016344411	0.834426495	0.000175695	0.987585024	-1.146222003	3.59E-08	5.74E-07	1.146222003	trans
cg03699103_ENSG00000155754-C2CD6	Male	-1.204763796	0.000115748	0.049198694	0.586666372	0.000239912	0.932371949	-0.970191204	1.05E-05	6.28E-05	0.970191204	trans
cg26083389_ENSG00000202368-Y_RNA	Male	-0.994893521	8.52E-05	-1.47E-18	0.798655918	0.000183772	0.981933788	-0.694259491	1.97E-05	9.97E-05	0.694259491	trans
cg02792740_ENSG00000204778-CBWD4P	Male	0.539407862	0.000470174	-0.145912614	0.144760233	0.000829345	0.411695372	0.810335868	3.55E-06	2.70E-05	0.810335868	trans
cg07576664_ENSG00000201892-Y_RNA	Male	-0.927869664	8.95E-05	-1.71E-18	0.76193073	0.00019185	0.977036945	-0.784073599	2.59E-06	2.10E-05	0.784073599	trans
cg14795409_ENSG00000163751-CPA3	Male	-0.665318865	0.000255387	0.1026504	0.267371701	0.000481609	0.654454877	-0.810880025	5.72E-06	3.92E-05	0.810880025	trans
cg01134380_ENSG00000199756-Y_RNA	Male	-1.030669339	9.96E-05	6.34E-18	0.687370251	0.0002104	0.962199716	-0.923428884	1.42E-08	2.55E-07	0.923428884	trans
cg15776929_ENSG00000207258-Y_RNA	Male	-1.174819329	8.46E-05	0.016728773	0.809320443	0.000182534	0.983738304	-1.17097427	2.60E-07	3.14E-06	1.17097427	trans
cg06276061_ENSG00000155754-C2CD6	Male	-0.83007238	0.000987104	0.158961356	0.069905128	0.001619556	0.218261544	-0.970193893	8.46E-06	5.32E-05	0.970193893	trans
cg15980277_ENSG00000199756-Y_RNA	Male	-0.979346025	0.000106253	6.39E-18	0.649969249	0.000222659	0.953002441	-1.029731608	1.77E-08	3.08E-07	1.029731608	trans
cg04001978_ENSG00000222614-Y_RNA	Male	-0.568790707	0.000237543	0.108828402	0.29408203	0.000451817	0.693848617	-0.773497592	5.56E-06	3.84E-05	0.773497592	trans
cg13879760_ENSG00000213514-ENSG00000213514	Male	0.748934695	0.00322355	-0.353458194	0.021718134	0.004852982	0.073392361	0.758992069	1.55E-05	8.38E-05	0.758992069	trans
cg23111778_ENSG00000200427-Y_RNA	Male	-0.683322206	0.000106613	0.037385219	0.656897399	0.000223325	0.954474957	-0.769742002	5.79E-06	3.96E-05	0.769742002	trans
cg16329085_ENSG00000199964-Y_RNA	Male	-0.851624355	0.000208441	4.61E-18	0.336504299	0.00040243	0.751857987	-0.828232911	8.88E-07	8.78E-06	0.828232911	trans
cg24856383_ENSG00000207488-Y_RNA	Male	1.186152637	0.000175267	-0.077903154	0.401904517	0.00034575	0.822056602	1.09959849	7.19E-06	4.69E-05	1.09959849	trans
cg17653352_ENSG00000207210-Y_RNA	Male	-0.978111578	0.000112991	-1.54E-17	0.628782002	0.000234815	0.947607703	-1.03450726	7.50E-09	1.45E-07	1.03450726	trans
cg09983196_ENSG00000199424-Y_RNA	Male	-0.872402899	0.000456855	-0.139124452	0.155883649	0.000808395	0.437459498	-0.728927501	1.74E-05	9.14E-05	0.728927501	trans
cg03703960_ENSG00000200162-Y_RNA	Male	-1.069208462	9.92E-05	1.82E-18	0.719132227	0.000209842	0.970477765	-0.926232271	2.40E-07	2.94E-06	0.926232271	trans
cg11722376_ENSG00000133742-CA1	Male	0.656408833	0.000200357	-0.084482489	0.356535434	0.000388767	0.774513592	0.8168127	1.70E-06	1.49E-05	0.8168127	trans
cg09095858_ENSG00000132704-FCRL2	Male	-1.142834351	0.000112895	-0.021539486	0.632962029	0.00023469	0.949074681	-1.089618925	2.84E-08	4.68E-07	1.089618925	trans
cg01665243_ENSG00000206738-Y_RNA	Male	0.737057502	0.000206531	-0.105344178	0.346653306	0.000399162	0.763423477	0.871450849	5.70E-06	3.91E-05	0.871450849	trans
cg10392209_ENSG00000201277-Y_RNA	Male	-1.029528712	9.04E-05	-6.16E-18	0.793194639	0.000193505	0.980984261	-0.752284504	1.41E-06	1.28E-05	0.752284504	trans
cg13646041_ENSG00000201602-Y_RNA	Male	-1.030365705	0.000155058	0.047603132	0.462526566	0.000310181	0.869495558	-1.084524672	7.67E-08	1.11E-06	1.084524672	trans
cg17918676_ENSG00000207210-Y_RNA	Male	-1.137816544	7.41E-05	-1.35E-18	0.96793184	0.000162589	0.996244027	-1.07393086	3.87E-09	8.06E-08	1.07393086	trans
cg24377657_ENSG00000206792-Y_RNA	Male	4.258195619	7.53E-05	-0.003170072	0.952550734	0.000165033	0.996101012	4.063286146	6.39E-08	9.46E-07	4.063286146	trans
cg23695794_ENSG00000199424-Y_RNA	Male	-1.016978192	0.000101253	0.026993406	0.708827465	0.000213453	0.967636977	-1.09984271	5.82E-07	6.19E-06	1.09984271	trans
cg05601623_ENSG00000200024-Y_RNA	Male	0.67630971	0.00181699	-0.175870106	0.039907504	0.002839759	0.130423743	0.921923277	2.96E-06	2.34E-05	0.921923277	trans
cg03881934_ENSG00000201867-Y_RNA	Male	-1.333646876	0.000191403	0.062441749	0.378970862	0.000373693	0.798158779	-1.392339395	8.00E-08	1.15E-06	1.392339395	trans
cg24119756_ENSG00000206792-Y_RNA	Male	-1.085543738	0.000137902	0.041229548	0.526293641	0.000279953	0.906863048	-0.917593343	9.23E-06	5.69E-05	0.917593343	trans
cg23579481_ENSG00000200208-Y_RNA	Male	-0.990576386	0.000126749	0.048567055	0.573718637	0.000259952	0.927296613	-1.016183729	6.09E-06	4.12E-05	1.016183729	trans
cg12774454_ENSG00000201339-Y_RNA	Male	-0.755088762	9.73E-05	0.037013463	0.748732416	0.000206329	0.976001668	-0.850503079	1.83E-05	9.47E-05	0.850503079	trans
cg00999469_ENSG00000171097-KYAT1	Male	-0.798146492	0.001912042	0.153054743	0.038154359	0.002976599	0.125035728	-0.887140088	1.11E-06	1.05E-05	0.887140088	trans
cg08825286_ENSG00000189057-FAM111B	Male	-0.906568621	8.96E-05	0.022121728	0.815480351	0.000192045	0.985209986	-1.000873297	1.12E-05	6.57E-05	1.000873297	trans
cg27599856_ENSG00000199964-Y_RNA	Male	-1.15372032	9.97E-05	-1.68E-18	0.734046283	0.00021054	0.97294588	-1.04031322	5.05E-08	7.72E-07	1.04031322	trans
cg10798164_ENSG00000157570-TSPAN18	Male	-0.916438545	8.35E-05	0.011889712	0.878249071	0.000180482	0.988795561	-0.831133042	8.51E-06	5.34E-05	0.831133042	trans
cg08549898_ENSG00000206905-Y_RNA	Male	-0.832671348	0.000142852	1.09E-17	0.513695303	0.00028873	0.899832541	-0.800455337	8.31E-07	8.32E-06	0.800455337	trans
cg23893635_ENSG00000202438-Y_RNA	Male	-0.709836851	0.000109336	0.024136988	0.672651732	0.000228271	0.959749336	-0.755332811	3.94E-06	2.93E-05	0.755332811	trans
cg24093831_ENSG00000200162-Y_RNA	Male	-0.87781051	0.000205914	5.22E-18	0.358726648	0.000398077	0.777267264	-0.716574998	1.89E-05	9.71E-05	0.716574998	trans
cg16131126_ENSG00000207466-Y_RNA	Male	-1.101259954	0.000259453	0.101529506	0.285213228	0.000488405	0.681164507	-0.836672212	1.11E-05	6.54E-05	0.836672212	trans
cg06176987_ENSG00000211955-IGHV3-33	Male	-0.734568263	0.000104723	0.022284685	0.707314191	0.000219826	0.967302503	-0.722046047	1.62E-05	8.67E-05	0.722046047	trans
cg20016068_ENSG00000204019-CT83	Male	-0.771826461	0.000160842	0.030257612	0.462133683	0.000320458	0.869174452	-0.697696095	1.47E-05	8.06E-05	0.697696095	trans
cg09350395_ENSG00000202368-Y_RNA	Male	-0.998079636	0.000171795	3.78E-18	0.433430001	0.000339718	0.848399934	-0.895865278	4.46E-07	4.96E-06	0.895865278	trans
cg24774953_ENSG00000207466-Y_RNA	Male	-1.209677045	0.000154936	-0.078176314	0.480945733	0.000309959	0.881633915	-1.090995454	1.21E-06	1.13E-05	1.090995454	trans
cg17032858_ENSG00000199840-Y_RNA	Male	-0.985329357	0.000149886	1.09E-17	0.497851286	0.000301012	0.891385135	-0.934919893	1.20E-07	1.63E-06	0.934919893	trans
cg17466567_ENSG00000201279-Y_RNA	Male	0.63373268	0.000534608	-0.140075416	0.139682874	0.000930692	0.399299493	0.897712676	4.11E-07	4.63E-06	0.897712676	trans
cg20567311_ENSG00000003137-CYP26B1	Male	-0.823580066	0.000136854	0.054261823	0.547594019	0.000278053	0.915885958	-0.939847321	1.66E-06	1.46E-05	0.939847321	trans
cg00060404_ENSG00000199409-Y_RNA	Male	-1.322539505	0.000171884	-1.11E-17	0.436138658	0.000339822	0.850285462	-1.127345538	1.46E-06	1.32E-05	1.127345538	trans
cg01521225_ENSG00000100721-TCL1A	Male	-0.757428338	0.000421361	0.075315916	0.178431653	0.000752542	0.488174858	-0.740031255	1.60E-05	8.56E-05	0.740031255	trans
cg20111163_ENSG00000173369-C1QB	Male	-0.38670415	0.00537811	0.411755084	0.013985383	0.00788301	0.048144087	-0.776377177	1.23E-05	7.04E-05	0.776377177	trans
cg07096305_ENSG00000204778-CBWD4P	Male	0.471102001	0.000886328	-0.183741796	0.084963864	0.00146773	0.260143606	0.776701017	6.02E-06	4.08E-05	0.776701017	trans
cg08547343_ENSG00000199516-Y_RNA	Male	0.997323654	8.46E-05	-0.00876708	0.890247846	0.000182664	0.989610844	0.879692002	5.72E-06	3.92E-05	0.879692002	trans
cg02147041_ENSG00000155754-C2CD6	Male	-0.743768443	0.000334458	0.108624448	0.225563679	0.000612532	0.582162936	-0.92021638	6.77E-07	7.02E-06	0.92021638	trans
cg04229294_ENSG00000206792-Y_RNA	Male	-1.241906426	0.000156894	-0.055727437	0.48346284	0.000313451	0.882715295	-1.049762109	2.45E-07	2.98E-06	1.049762109	trans
cg14030025_ENSG00000207466-Y_RNA	Male	-1.097631348	8.05E-05	-0.007060088	0.942672591	0.000174711	0.99530049	-0.925969526	2.64E-06	2.13E-05	0.925969526	trans
cg00584885_ENSG00000202368-Y_RNA	Male	-1.270116224	0.000187701	-4.95E-18	0.404461304	0.00036716	0.824261875	-1.05005305	4.06E-08	6.39E-07	1.05005305	trans
cg12606911_ENSG00000201277-Y_RNA	Male	0.709775266	0.000137573	-1.07E-17	0.552400224	0.000279354	0.917312128	0.791161964	2.93E-07	3.47E-06	0.791161964	trans
cg01210264_ENSG00000201277-Y_RNA	Male	-2.378472612	0.000109517	-5.57E-18	0.695471773	0.000228579	0.963471105	-1.240700204	7.82E-06	5.00E-05	1.240700204	trans
cg16603103_ENSG00000179593-ALOX15B	Male	2.028165183	0.000176254	0.055220778	0.432887708	0.000347505	0.84837721	1.484639834	9.62E-07	9.38E-06	1.484639834	trans
cg18205030_ENSG00000199409-Y_RNA	Male	-1.333557551	9.73E-05	-3.90E-18	0.786262735	0.000206356	0.980000335	-1.121296912	2.41E-07	2.94E-06	1.121296912	trans
cg12897690_ENSG00000201277-Y_RNA	Male	-1.081602179	0.0001154	-6.86E-18	0.663463297	0.000239279	0.956613015	-1.046062835	1.69E-08	2.96E-07	1.046062835	trans
cg04070489_ENSG00000124191-TOX2	Male	-0.62231873	0.000341195	0.140055313	0.224484889	0.000623609	0.580475955	-0.859300656	1.08E-05	6.41E-05	0.859300656	trans
cg08825286_ENSG00000213514-ENSG00000213514	Male	-0.856887851	0.000153878	0.062988921	0.499486401	0.000308113	0.892099551	-0.995490508	1.01E-05	6.07E-05	0.995490508	trans
cg09480417_ENSG00000222614-Y_RNA	Male	-0.813967358	0.000103952	-0.03330301	0.747055458	0.000218456	0.975372002	-0.905924871	8.64E-06	5.40E-05	0.905924871	trans
cg09817016_ENSG00000213514-ENSG00000213514	Male	0.677016768	0.000587379	-0.197134154	0.132600651	0.001013024	0.38259101	0.736502049	1.72E-05	9.04E-05	0.736502049	trans
cg06722639_ENSG00000213514-ENSG00000213514	Male	0.567040471	0.003847596	-0.313758197	0.020268518	0.005734435	0.068722186	0.757197972	1.03E-05	6.16E-05	0.757197972	trans
cg17106653_ENSG00000004534-RBM6	Male	0.783103449	0.000543749	-0.134172235	0.143571901	0.00094493	0.408918175	0.947190523	2.72E-06	2.19E-05	0.947190523	trans
cg25064854_ENSG00000204019-CT83	Male	-1.178229044	9.14E-05	-0.006804219	0.854367948	0.000195332	0.988314416	-0.946264992	1.06E-06	1.02E-05	0.946264992	trans
cg18452169_ENSG00000189057-FAM111B	Male	-0.856238748	0.000693556	0.167309612	0.112799157	0.001175897	0.333806189	-1.05506587	1.72E-05	9.05E-05	1.05506587	trans
cg03098826_ENSG00000202146-Y_RNA	Male	-0.865505729	0.000129483	0.041463477	0.605611698	0.000264723	0.939801173	-0.970715075	1.76E-06	1.54E-05	0.970715075	trans
cg14035247_ENSG00000200427-Y_RNA	Male	-0.721682325	0.000102344	0.026147374	0.766361627	0.000215516	0.977519987	-0.846578552	9.65E-07	9.40E-06	0.846578552	trans
cg03613140_ENSG00000211892-IGHG4	Male	-1.177329406	9.95E-05	-0.014366328	0.788688817	0.000210222	0.980246706	-1.164592019	2.70E-08	4.46E-07	1.164592019	trans
cg07314309_ENSG00000213514-ENSG00000213514	Male	0.573511746	0.002019932	-0.255512258	0.038897759	0.003133612	0.127325683	0.740424256	1.93E-05	9.86E-05	0.740424256	trans
cg24014805_ENSG00000113361-CDH6	Male	-0.718565972	8.70E-05	0.013275782	0.905252505	0.000187239	0.991955978	-0.825682251	3.17E-06	2.47E-05	0.825682251	trans
cg22150680_ENSG00000135144-DTX1	Male	-0.923182223	0.000262292	-0.07112354	0.300306836	0.000493181	0.703309471	-0.873331686	4.19E-06	3.07E-05	0.873331686	trans
cg09155145_ENSG00000202001-Y_RNA	Male	1.522741316	0.000165731	0.06331321	0.476591671	0.000329267	0.878565546	0.994295488	8.68E-06	5.42E-05	0.994295488	trans
cg13899739_ENSG00000135144-DTX1	Male	-0.782787388	0.000114196	-0.029260063	0.692993245	0.000237028	0.962731597	-0.745531758	1.05E-05	6.28E-05	0.745531758	trans
cg22087659_ENSG00000201723-Y_RNA	Male	0.826248492	0.000100399	-0.022324737	0.789690848	0.000211856	0.980336782	0.914149992	3.30E-06	2.55E-05	0.914149992	trans
cg19952704_ENSG00000103942-HOMER2	Male	0.450515171	0.002385484	-0.234306648	0.033291878	0.003659681	0.10995793	0.732707323	1.74E-05	9.13E-05	0.732707323	trans
cg21252088_ENSG00000201554-Y_RNA	Male	0.732520485	0.000314533	-0.12842581	0.253830168	0.000579791	0.631957268	0.866940294	1.01E-05	6.11E-05	0.866940294	trans
cg01591369_ENSG00000201006-Y_RNA	Male	-0.886626705	0.000122186	0.029118892	0.653848232	0.000251683	0.954170967	-0.824303683	3.90E-06	2.91E-05	0.824303683	trans
cg03929761_ENSG00000101210-EEF1A2	Male	-0.708378068	0.000124962	0.027209671	0.640522697	0.000256784	0.951451767	-0.724080731	1.37E-05	7.63E-05	0.724080731	trans
cg24856383_ENSG00000234718-ENSG00000234718	Male	1.162461632	0.000787122	-0.131544686	0.101998184	0.001317297	0.305964307	1.241275616	1.57E-07	2.04E-06	1.241275616	trans
cg03098826_ENSG00000201277-Y_RNA	Male	-1.053460025	0.000129483	-7.63E-18	0.620962564	0.000264723	0.945027075	-1.100617917	1.98E-08	3.41E-07	1.100617917	trans
cg08509907_ENSG00000206905-Y_RNA	Male	-1.029744754	9.43E-05	2.65E-18	0.852674238	0.000200808	0.988314416	-0.800208875	7.95E-06	5.07E-05	0.800208875	trans
cg06376786_ENSG00000200060-Y_RNA	Male	-1.770960009	0.000135389	0.035426831	0.594667102	0.000275447	0.935353586	-1.299139323	1.59E-05	8.54E-05	1.299139323	trans
cg23987549_ENSG00000177112-IRAG1-AS1	Male	1.26242952	0.000237641	-0.091758006	0.338843198	0.000451971	0.754737835	1.286099613	6.78E-06	4.48E-05	1.286099613	trans
cg12353041_ENSG00000213514-ENSG00000213514	Male	0.630390854	0.00353738	-0.330480046	0.022860833	0.005298108	0.077033989	0.782293008	1.03E-05	6.16E-05	0.782293008	trans
cg06540372_ENSG00000200008-Y_RNA	Male	-0.807769288	8.22E-05	-4.09E-19	0.984048048	0.000178167	0.997716532	-0.774936626	2.83E-06	2.25E-05	0.774936626	trans
cg03022934_ENSG00000199424-Y_RNA	Male	-0.746213819	0.000113101	0.031815799	0.716750854	0.000235011	0.969831345	-0.763565737	5.61E-06	3.86E-05	0.763565737	trans
cg01915688_ENSG00000182162-P2RY8	Male	-0.87692031	0.000137216	0.04427271	0.591082753	0.00027873	0.934024571	-0.986121085	2.15E-07	2.67E-06	0.986121085	trans
cg12273284_ENSG00000202146-Y_RNA	Male	0.718313882	0.000167681	-0.065437727	0.48510243	0.000332494	0.883880016	0.778279283	3.54E-06	2.70E-05	0.778279283	trans
cg18452169_ENSG00000170989-S1PR1	Male	-1.261635164	0.000150198	0.036943784	0.542548281	0.00030157	0.913992922	-1.177544213	4.62E-07	5.11E-06	1.177544213	trans
cg13935206_ENSG00000199290-Y_RNA	Male	-1.06551405	0.000146481	-0.038895776	0.557296998	0.000295085	0.920144317	-0.892982571	1.57E-05	8.44E-05	0.892982571	trans
cg00060404_ENSG00000132704-FCRL2	Male	-1.177093354	0.000340383	-0.049039548	0.239970591	0.000622402	0.60793169	-0.991027888	1.50E-05	8.17E-05	0.991027888	trans
cg12252430_ENSG00000199516-Y_RNA	Male	0.909721846	0.00019558	0.078212447	0.422443518	0.000380818	0.840806802	0.744972114	1.54E-05	8.34E-05	0.744972114	trans
cg03926165_ENSG00000167483-NIBAN3	Male	-1.193919353	0.000192419	0.039411676	0.429480596	0.000375419	0.845654038	-1.088631013	2.10E-07	2.62E-06	1.088631013	trans
cg02954524_ENSG00000201892-Y_RNA	Male	-0.908929437	0.000141703	2.61E-18	0.585634048	0.000286672	0.932277907	-0.923551449	2.59E-08	4.31E-07	0.923551449	trans
cg19113840_ENSG00000199840-Y_RNA	Male	-1.151974761	9.54E-05	-3.29E-18	0.87586413	0.00020282	0.988499453	-0.808887704	2.75E-06	2.20E-05	0.808887704	trans
cg06865839_ENSG00000206792-Y_RNA	Male	-0.939136526	0.000113327	0.02658349	0.738236261	0.000235448	0.973388356	-0.799398582	3.40E-06	2.61E-05	0.799398582	trans
cg01255059_ENSG00000201602-Y_RNA	Male	-0.866552416	0.00012764	0.03062431	0.655662173	0.000261575	0.954300994	-0.878719813	2.56E-06	2.08E-05	0.878719813	trans
cg23082883_ENSG00000206905-Y_RNA	Male	-0.836707302	0.000210068	1.41E-17	0.39874168	0.000405233	0.818936715	-0.792205943	9.35E-07	9.16E-06	0.792205943	trans
cg05398648_ENSG00000207243-Y_RNA	Male	-1.315967032	0.000549882	0.110904331	0.153238631	0.000954512	0.431546357	-1.361952543	1.40E-06	1.28E-05	1.361952543	trans
cg07512734_ENSG00000211955-IGHV3-33	Male	1.012047996	0.000144905	-0.025958592	0.582622823	0.000292375	0.931114185	1.036263727	1.25E-08	2.28E-07	1.036263727	trans
cg06761167_ENSG00000201351-Y_RNA	Male	-0.813045599	8.59E-05	-0.001261536	0.984793101	0.000185137	0.997909326	-0.729345063	1.47E-05	8.05E-05	0.729345063	trans
cg11074353_ENSG00000206711-Y_RNA	Male	-0.973681683	0.000127894	-7.53E-18	0.6623062	0.000261961	0.956613015	-0.954877571	1.33E-08	2.41E-07	0.954877571	trans
cg11074353_ENSG00000207439-Y_RNA	Male	-0.973681683	0.000127894	-7.53E-18	0.6623062	0.000261961	0.956613015	-0.954877571	1.33E-08	2.41E-07	0.954877571	trans
cg15609272_ENSG00000201006-Y_RNA	Male	0.985202522	0.000215631	-0.052622083	0.393841868	0.000414678	0.814518623	0.944762457	1.67E-06	1.47E-05	0.944762457	trans
cg17106653_ENSG00000117616-RSRP1	Male	0.692588269	0.000994792	-0.167930052	0.0856683	0.001631061	0.262076909	0.906073977	5.19E-06	3.64E-05	0.906073977	trans
cg16135755_ENSG00000201892-Y_RNA	Male	-0.853666261	0.000113308	-1.99E-18	0.758885755	0.000235418	0.977036945	-0.699664221	1.97E-05	9.98E-05	0.699664221	trans
cg18875551_ENSG00000201466-Y_RNA	Male	-0.735512478	9.45E-05	0.010392136	0.910585712	0.000201117	0.991990339	-0.719076754	1.17E-05	6.79E-05	0.719076754	trans
cg24943459_ENSG00000201432-Y_RNA	Male	-0.697910424	0.000548723	0.130600107	0.157038349	0.000952746	0.440025313	-0.792894128	1.83E-05	9.47E-05	0.792894128	trans
cg20945531_ENSG00000202438-Y_RNA	Male	-0.809125119	0.000106196	-0.012635791	0.812790725	0.000222545	0.984456111	-0.755120775	1.16E-05	6.76E-05	0.755120775	trans
cg09205384_ENSG00000201277-Y_RNA	Male	-1.037589042	0.000181451	-1.12E-17	0.47621898	0.000356439	0.87841989	-1.011716342	1.24E-08	2.26E-07	1.011716342	trans
cg00188095_ENSG00000201277-Y_RNA	Male	1.002793339	9.32E-05	-1.82E-18	0.929427453	0.000198892	0.993444807	0.940748707	5.06E-09	1.02E-07	0.940748707	trans
cg05389034_ENSG00000206792-Y_RNA	Male	-1.287101976	0.000333962	-0.165407024	0.259467105	0.000611684	0.641113968	-1.274964181	1.58E-06	1.40E-05	1.274964181	trans
cg08015503_ENSG00000207466-Y_RNA	Male	-0.819425253	0.000299042	-0.099704052	0.289788554	0.000554347	0.687979253	-0.811557649	8.12E-06	5.15E-05	0.811557649	trans
cg16712416_ENSG00000199424-Y_RNA	Male	-0.54471802	0.000146347	0.057188961	0.592432694	0.000294835	0.934520631	-0.73609281	1.08E-05	6.40E-05	0.73609281	trans
cg06769820_ENSG00000201277-Y_RNA	Male	0.894072272	0.000100251	3.27E-18	0.865116288	0.000211561	0.988314416	0.763855356	1.36E-06	1.24E-05	0.763855356	trans
cg03371439_ENSG00000201351-Y_RNA	Male	-1.040012057	0.00024153	0.051773021	0.360003357	0.000458458	0.778634115	-1.049958165	3.69E-07	4.22E-06	1.049958165	trans
cg09563940_ENSG00000201277-Y_RNA	Male	0.99876061	9.43E-05	1.72E-18	0.924355265	0.000200808	0.992918338	0.991520791	1.84E-09	4.16E-08	0.991520791	trans
cg07919744_ENSG00000199964-Y_RNA	Male	-1.223684409	9.13E-05	2.79E-19	0.955714965	0.000195258	0.996101012	-1.073765874	6.82E-08	1.00E-06	1.073765874	trans
cg08361173_ENSG00000235244-DANT2	Male	0.754480985	0.003369138	-0.336337753	0.026044887	0.005059428	0.08713395	0.739902377	1.72E-05	9.06E-05	0.739902377	trans
cg18026227_ENSG00000206792-Y_RNA	Male	0.834711434	9.18E-05	0.00505345	0.955888566	0.000196154	0.996101012	0.723754752	1.55E-05	8.39E-05	0.723754752	trans
cg12932951_ENSG00000121753-ADGRB2	Male	-0.983178038	0.000205551	0.10849707	0.428084063	0.000397459	0.844970783	-1.1859813	3.05E-06	2.39E-05	1.1859813	trans
cg01915688_ENSG00000135144-DTX1	Male	-0.984747977	0.000117552	0.022343898	0.751423263	0.000243217	0.976323648	-1.043825396	5.33E-08	8.09E-07	1.043825396	trans
cg13106133_ENSG00000199218-RN7SKP184	Male	0.86843989	0.000324074	-0.131138529	0.273092381	0.000595429	0.663524207	0.93199151	1.34E-06	1.23E-05	0.93199151	trans
cg06906196_ENSG00000199424-Y_RNA	Male	-0.851325633	0.000171647	0.062904693	0.515609963	0.000339456	0.900587267	-0.874051913	2.93E-07	3.47E-06	0.874051913	trans
cg08782004_ENSG00000202318-Y_RNA	Male	0.804880683	0.000661243	-0.213129291	0.134269876	0.001127122	0.386641714	0.858718214	1.37E-05	7.63E-05	0.858718214	trans
cg21289491_ENSG00000202001-Y_RNA	Male	-1.251362261	0.00025538	0.059253689	0.350179226	0.000481599	0.767678853	-1.009251065	3.88E-06	2.90E-05	1.009251065	trans
cg13668180_ENSG00000173369-C1QB	Male	-0.38019908	0.003653045	0.363278716	0.024578342	0.00546234	0.082500426	-0.803025994	6.12E-06	4.14E-05	0.803025994	trans
cg26305729_ENSG00000201913-Y_RNA	Male	-0.794850234	0.000439361	0.126941125	0.204488274	0.00078052	0.541838294	-0.898605368	9.25E-06	5.69E-05	0.898605368	trans
cg05929553_ENSG00000206905-Y_RNA	Male	-0.855742301	0.001236342	-2.57E-17	0.072703862	0.001991995	0.226165404	-0.831654206	4.58E-06	3.30E-05	0.831654206	trans
cg26380562_ENSG00000157570-TSPAN18	Male	-0.912992594	0.000300568	0.069500142	0.299517793	0.000556829	0.702214586	-0.870501824	1.94E-05	9.88E-05	0.870501824	trans
cg10234161_ENSG00000201277-Y_RNA	Male	-1.001444107	0.000101996	3.28E-18	0.886474769	0.000214839	0.989414894	-0.792970966	5.19E-07	5.63E-06	0.792970966	trans
cg25542636_ENSG00000199756-Y_RNA	Male	-0.868423471	0.000212983	1.33E-17	0.425013047	0.000410079	0.842428984	-0.811947023	3.77E-06	2.83E-05	0.811947023	trans
cg06219490_ENSG00000129538-RNASE1	Male	-0.936804466	0.000354232	0.094845547	0.255712623	0.000644433	0.63498201	-1.059972126	4.16E-06	3.06E-05	1.059972126	trans
cg25716065_ENSG00000199516-Y_RNA	Male	0.808354488	9.66E-05	-0.00493934	0.944841734	0.000205035	0.995692434	0.787833211	1.13E-05	6.64E-05	0.787833211	trans
cg10854295_ENSG00000207189-Y_RNA	Male	-2.407388101	9.72E-05	-0.006126333	0.941711458	0.000206115	0.995084067	-2.283464359	6.18E-06	4.17E-05	2.283464359	trans
cg18437209_ENSG00000201277-Y_RNA	Male	0.778138895	0.00013997	8.92E-18	0.65443419	0.000283582	0.954170967	0.713569936	3.41E-06	2.62E-05	0.713569936	trans
cg14025941_ENSG00000237351-ITPK1P1	Male	0.98881183	0.000270521	-0.103465222	0.339167426	0.000507183	0.755180362	0.943340982	1.23E-05	7.05E-05	0.943340982	trans
cg14564616_ENSG00000202438-Y_RNA	Male	1.493774448	0.000125578	-0.017515631	0.730845027	0.000257949	0.972507744	1.435366627	1.05E-09	2.51E-08	1.435366627	trans
cg11882358_ENSG00000202438-Y_RNA	Male	-1.0516182	0.000109163	-0.009643325	0.844477098	0.000227936	0.988314416	-0.857844571	4.34E-06	3.16E-05	0.857844571	trans
cg10459493_ENSG00000201602-Y_RNA	Male	-0.681167763	0.000311333	0.075633709	0.29751589	0.000574703	0.699221356	-0.715169113	1.92E-05	9.82E-05	0.715169113	trans
cg18763326_ENSG00000200547-Y_RNA	Male	0.645257477	9.37E-05	-0.001517951	0.988560703	0.000199668	0.998973871	0.781670293	1.14E-06	1.08E-05	0.781670293	trans
cg04846472_ENSG00000157570-TSPAN18	Male	-0.69321296	0.000213044	0.0610609	0.435378447	0.000410182	0.850061874	-0.784862388	3.33E-06	2.57E-05	0.784862388	trans
cg00132509_ENSG00000202146-Y_RNA	Male	-0.796509724	0.000527772	0.164476937	0.176200107	0.000919831	0.483204129	-0.832862139	3.09E-06	2.42E-05	0.832862139	trans
cg20067334_ENSG00000137819-PAQR5	Male	0.651432026	0.00034255	-0.126904591	0.272729341	0.000625807	0.662902681	0.899762645	1.97E-07	2.48E-06	0.899762645	trans
cg17106653_ENSG00000170476-MZB1	Male	0.913764237	0.000208292	-0.060513614	0.448938669	0.000402179	0.859814139	0.86811281	6.87E-06	4.53E-05	0.86811281	trans
cg10744079_ENSG00000188822-CNR2	Male	1.004817051	0.000234664	-0.045630842	0.399731932	0.000446912	0.820039657	0.952335098	9.44E-08	1.32E-06	0.952335098	trans
cg13911269_ENSG00000206792-Y_RNA	Male	3.556636614	9.53E-05	0.000830893	0.987702483	0.000202626	0.998624404	3.511913655	6.95E-09	1.35E-07	3.511913655	trans
cg24943459_ENSG00000201351-Y_RNA	Male	-0.776946211	0.001416002	0.106536852	0.066787701	0.002255172	0.209489216	-0.87504127	2.01E-06	1.71E-05	0.87504127	trans
cg16977073_ENSG00000170989-S1PR1	Male	-0.786660831	0.000244469	0.05386643	0.387006715	0.000463342	0.806677076	-0.779050575	7.46E-06	4.82E-05	0.779050575	trans
cg16315887_ENSG00000206905-Y_RNA	Male	-0.892288773	0.00016597	9.16E-18	0.57504658	0.000329671	0.927930002	-0.835606983	4.53E-07	5.02E-06	0.835606983	trans
cg23816594_ENSG00000201892-Y_RNA	Male	-0.933035857	0.000320322	4.72E-18	0.297953727	0.00058921	0.699853358	-0.955209517	1.71E-07	2.20E-06	0.955209517	trans
cg09705622_ENSG00000206792-Y_RNA	Male	-1.112183468	0.000138318	0.028131019	0.691122808	0.000280726	0.962364423	-0.924120133	6.34E-07	6.65E-06	0.924120133	trans
cg03613140_ENSG00000201723-Y_RNA	Male	-0.96108392	0.000143208	0.034713146	0.668282389	0.000289393	0.958406733	-0.961635277	1.55E-05	8.37E-05	0.961635277	trans
cg18786324_ENSG00000214279-SCART1	Male	-0.817207353	0.000227837	0.057771438	0.420454122	0.000435479	0.839282755	-0.879714096	5.71E-06	3.91E-05	0.879714096	trans
cg16068431_ENSG00000199964-Y_RNA	Male	-1.187637612	0.000169638	2.67E-18	0.565531339	0.000335975	0.92420348	-1.182802971	1.41E-08	2.53E-07	1.182802971	trans
cg12168509_ENSG00000201892-Y_RNA	Male	-0.817768675	0.000142379	2.67E-18	0.676506279	0.000287871	0.960531104	-0.713260489	1.52E-05	8.24E-05	0.713260489	trans
cg23287005_ENSG00000202001-Y_RNA	Male	-1.061468991	0.000113868	0.014094958	0.851584948	0.000236405	0.988314416	-0.803184909	1.13E-05	6.64E-05	0.803184909	trans
cg10736692_ENSG00000201277-Y_RNA	Male	-4.76104818	0.000454565	-1.68E-17	0.214550341	0.000804658	0.561223223	-3.02554316	7.33E-06	4.76E-05	3.02554316	trans
cg08825286_ENSG00000201012-Y_RNA	Male	-0.944219461	0.000165573	0.04833343	0.590520943	0.000329009	0.933614098	-1.04045448	4.30E-06	3.14E-05	1.04045448	trans
cg22626897_ENSG00000206905-Y_RNA	Male	-0.828273996	0.000103274	-1.00E-18	0.948603677	0.000217249	0.995990733	-0.76459434	3.04E-06	2.39E-05	0.76459434	trans
cg25348374_ENSG00000200060-Y_RNA	Male	0.871638791	0.000112212	-0.016089312	0.874436364	0.000233416	0.988332009	0.766280389	9.35E-06	5.74E-05	0.766280389	trans
cg17522386_ENSG00000135426-TESPA1	Male	-0.754633566	0.0003921	0.095256901	0.250546961	0.000705752	0.626706737	-0.899783199	2.77E-06	2.22E-05	0.899783199	trans
cg01685353_ENSG00000187955-COL14A1	Male	-0.754411673	0.000114788	0.015055959	0.855886067	0.000238162	0.988314416	-0.812117223	5.04E-06	3.56E-05	0.812117223	trans
cg24893198_ENSG00000207466-Y_RNA	Male	-0.928584616	0.00012499	-0.034750743	0.786199202	0.000256832	0.980000335	-0.78399793	1.30E-06	1.20E-05	0.78399793	trans
cg17035132_ENSG00000199424-Y_RNA	Male	-0.632001056	0.000392712	0.109403461	0.250921162	0.000706734	0.627402987	-0.84851147	4.18E-07	4.70E-06	0.84851147	trans
cg25138053_ENSG00000207210-Y_RNA	Male	0.746772817	0.000160854	1.72E-17	0.612665598	0.000320479	0.942146928	0.713672539	6.00E-06	4.07E-05	0.713672539	trans
cg16328106_ENSG00000201466-Y_RNA	Male	0.985020089	0.000138052	-0.029702861	0.714413074	0.000280239	0.969509584	0.85306431	1.82E-05	9.45E-05	0.85306431	trans
cg03669282_ENSG00000201277-Y_RNA	Male	0.939023024	0.000416992	-2.07E-17	0.236765054	0.000745641	0.602533896	0.886641535	2.09E-07	2.61E-06	0.886641535	trans
cg02838089_ENSG00000200427-Y_RNA	Male	-1.211957723	0.000162096	-0.057692199	0.610832638	0.000322652	0.941377251	-1.08311517	4.36E-08	6.79E-07	1.08311517	trans
cg20821566_ENSG00000201351-Y_RNA	Male	-0.808615452	0.00022072	0.048284482	0.451424857	0.000423282	0.861365987	-0.835470371	1.66E-06	1.46E-05	0.835470371	trans
cg18340948_ENSG00000236761-CTAGE9	Male	0.714814813	0.000106014	0.010883244	0.94193299	0.000222196	0.99519224	0.769887251	1.15E-05	6.72E-05	0.769887251	trans
cg10959048_ENSG00000146215-CRIP3	Male	-0.937142928	0.000188676	0.044745951	0.530375411	0.000368887	0.909033292	-0.8725365	1.63E-05	8.68E-05	0.8725365	trans
cg24347251_ENSG00000182162-P2RY8	Male	-0.703488748	0.000306793	0.083095138	0.327250295	0.000567059	0.740409489	-0.809452804	4.09E-06	3.02E-05	0.809452804	trans
cg16257480_ENSG00000202146-Y_RNA	Male	-0.833182975	0.000352645	0.111268533	0.286038342	0.000641773	0.682432043	-0.764698354	1.05E-05	6.24E-05	0.764698354	trans
cg19727026_ENSG00000199424-Y_RNA	Male	-0.8267233	0.000136382	0.039462664	0.739761788	0.000277272	0.973918474	-0.814659861	1.18E-06	1.11E-05	0.814659861	trans
cg01530413_ENSG00000206905-Y_RNA	Male	-0.758631692	0.000219313	1.29E-17	0.460102016	0.000420901	0.867539194	-0.730417511	1.24E-05	7.09E-05	0.730417511	trans
cg06760305_ENSG00000201277-Y_RNA	Male	0.985473481	0.000278867	-1.55E-17	0.361901802	0.000521409	0.780405628	0.928954706	4.41E-08	6.86E-07	0.928954706	trans
cg16593845_ENSG00000206741-Y_RNA	Male	-0.839621719	0.000521015	0.108033564	0.194218306	0.00090944	0.520815714	-0.907001956	1.51E-05	8.22E-05	0.907001956	trans
cg24913907_ENSG00000207210-Y_RNA	Male	-0.965232941	0.000107292	2.33E-18	0.943641779	0.000224505	0.995372073	-0.853867395	3.90E-07	4.43E-06	0.853867395	trans
cg16964206_ENSG00000234705-HMGA1P4	Male	-0.822983824	0.00014463	0.035463013	0.701713993	0.000291908	0.965876779	-0.811135521	1.68E-05	8.90E-05	0.811135521	trans
cg27594583_ENSG00000196353-CPNE4	Male	1.445659806	0.000378804	-0.119510358	0.268042536	0.000684023	0.655426481	0.957048278	1.43E-05	7.87E-05	0.957048278	trans
cg26860604_ENSG00000202001-Y_RNA	Male	-0.93520558	0.000159326	0.031875355	0.638626579	0.000317806	0.950866521	-0.85587701	8.54E-06	5.35E-05	0.85587701	trans
cg07512734_ENSG00000182162-P2RY8	Male	0.846588883	0.000202413	-0.052175929	0.503738486	0.000392071	0.895163938	0.838783516	8.65E-06	5.41E-05	0.838783516	trans
cg08640059_ENSG00000157570-TSPAN18	Male	-1.032911643	0.000362692	-0.072079943	0.28116297	0.000658006	0.675653349	-0.915513538	1.47E-05	8.06E-05	0.915513538	trans
cg11395293_ENSG00000201892-Y_RNA	Male	-1.535728414	0.000142664	1.53E-18	0.715957652	0.000288386	0.969615303	-1.416002164	4.24E-09	8.75E-08	1.416002164	trans
cg24975986_ENSG00000233716-MTFR2P1	Male	0.595374914	0.000405539	-0.169254617	0.253795851	0.00072748	0.631900105	0.802855979	6.59E-06	4.38E-05	0.802855979	trans
cg26847616_ENSG00000207466-Y_RNA	Male	-0.899487394	0.000138604	-0.03484587	0.74312846	0.000281174	0.97417761	-0.798414772	2.88E-06	2.29E-05	0.798414772	trans
cg14919558_ENSG00000206792-Y_RNA	Male	1.980118474	0.000119028	-0.01090796	0.869300309	0.0002459	0.988314416	1.696067154	1.65E-08	2.90E-07	1.696067154	trans
cg17522386_ENSG00000120049-KCNIP2	Male	-0.892006117	0.000131476	-0.021731191	0.788540838	0.000268389	0.980246706	-0.897437418	4.85E-06	3.45E-05	0.897437418	trans
cg24135923_ENSG00000135144-DTX1	Male	-0.808651302	0.000115623	-0.009631639	0.904479418	0.000239674	0.991710032	-0.712789375	1.84E-05	9.52E-05	0.712789375	trans
cg19362774_ENSG00000155754-C2CD6	Male	-0.668786197	0.000111487	0.0074519	0.938348734	0.000232118	0.994898051	-0.745973035	8.60E-06	5.38E-05	0.745973035	trans
cg04639241_ENSG00000199424-Y_RNA	Male	-1.14741799	0.001315683	0.122372421	0.079533742	0.002107666	0.2452621	-1.309018148	5.85E-06	3.99E-05	1.309018148	trans
cg01446895_ENSG00000199964-Y_RNA	Male	-0.881582723	0.000394246	-5.56E-18	0.265925719	0.000709298	0.651848456	-0.846610041	1.00E-06	9.71E-06	0.846610041	trans
cg09774124_ENSG00000132704-FCRL2	Male	-0.771866282	0.000189991	0.032007028	0.553548308	0.000371197	0.91801412	-0.772329439	4.54E-06	3.27E-05	0.772329439	trans
cg23516227_ENSG00000200208-Y_RNA	Male	-1.916251656	0.000137361	0.027405842	0.76684827	0.000278985	0.977574675	-1.305522642	9.47E-06	5.80E-05	1.305522642	trans
cg23290207_ENSG00000199409-Y_RNA	Male	1.024448192	0.000124565	2.88E-18	0.845982558	0.00025607	0.988314416	0.937257674	3.17E-07	3.72E-06	0.937257674	trans
cg11858667_ENSG00000201277-Y_RNA	Male	-0.752394887	0.000372212	-2.00E-17	0.283966611	0.000673511	0.679406291	-0.714090288	9.01E-06	5.58E-05	0.714090288	trans
cg04515996_ENSG00000199964-Y_RNA	Male	3.499194216	0.000191905	-2.38E-18	0.550806528	0.000374573	0.91643783	3.114171325	3.38E-08	5.45E-07	3.114171325	trans
cg14711243_ENSG00000200024-Y_RNA	Male	0.596975643	0.001191295	-0.156855077	0.08876476	0.001924907	0.270556604	0.809145504	9.43E-06	5.78E-05	0.809145504	trans
cg23440389_ENSG00000202001-Y_RNA	Male	-1.046378112	0.000166621	0.029188893	0.636246242	0.00033082	0.949894793	-0.932542884	3.38E-06	2.60E-05	0.932542884	trans
cg24893198_ENSG00000200427-Y_RNA	Male	-0.894537745	0.000262333	-0.111228336	0.404319876	0.000493253	0.824261875	-0.812128536	5.81E-07	6.18E-06	0.812128536	trans
cg16775224_ENSG00000199964-Y_RNA	Male	1.018843992	0.000143453	-1.51E-18	0.743279464	0.000289835	0.97417761	0.8529078	2.91E-06	2.30E-05	0.8529078	trans
cg13672736_ENSG00000201881-Y_RNA	Male	-0.660591539	0.000147826	-9.51E-18	0.722036611	0.00029736	0.971151934	-0.698343864	1.09E-05	6.45E-05	0.698343864	trans
cg13491296_ENSG00000201892-Y_RNA	Male	1.029977755	0.00011351	3.82E-19	0.940427725	0.000235797	0.994947813	0.806057051	1.31E-05	7.38E-05	0.806057051	trans
cg06022607_ENSG00000159189-C1QC	Male	-0.380954832	0.007582616	0.396618918	0.014108329	0.010976197	0.048535792	-0.829520366	2.56E-06	2.08E-05	0.829520366	trans
cg10817223_ENSG00000206792-Y_RNA	Male	-0.866373888	0.000238873	0.051055596	0.449051883	0.000454038	0.859942162	-0.821584636	6.02E-06	4.08E-05	0.821584636	trans
cg09947026_ENSG00000200208-Y_RNA	Male	-0.93174734	0.000203779	0.056411236	0.527308707	0.000394482	0.907585979	-1.027033536	5.21E-06	3.65E-05	1.027033536	trans
cg10988411_ENSG00000206905-Y_RNA	Male	-0.764849967	0.000126041	-3.37E-18	0.853499116	0.000258778	0.988314416	-0.76663782	1.16E-06	1.10E-05	0.76663782	trans
cg16062368_ENSG00000201339-Y_RNA	Male	-0.821885398	0.000356007	0.11988037	0.302356917	0.00064735	0.706354554	-0.896655747	5.07E-06	3.57E-05	0.896655747	trans
cg22541572_ENSG00000199424-Y_RNA	Male	-0.815419359	0.0001147	-0.007637228	0.938706075	0.000237996	0.994898051	-0.874738414	9.53E-08	1.33E-06	0.874738414	trans
cg07330196_ENSG00000201566-Y_RNA	Male	-0.809289815	0.000204976	0.067403123	0.52608554	0.000396425	0.906717689	-0.866891569	7.51E-06	4.85E-05	0.866891569	trans
cg03231326_ENSG00000125434-SLC25A35	Male	-1.380628381	0.000115079	0.006864004	0.939418747	0.000238718	0.994898051	-1.298931993	8.61E-06	5.39E-05	1.298931993	trans
cg14774895_ENSG00000101210-EEF1A2	Male	-1.169890828	0.000197338	0.028779234	0.548618837	0.000383686	0.915944424	-0.938411621	1.95E-06	1.67E-05	0.938411621	trans
cg20007465_ENSG00000206792-Y_RNA	Male	2.692129944	0.000179509	-0.027661893	0.604717431	0.000353092	0.939198238	2.501213047	9.64E-08	1.35E-06	2.501213047	trans
cg19276014_ENSG00000200024-Y_RNA	Male	-0.610205031	0.00018008	0.063558361	0.603529319	0.00035398	0.938648165	-0.727248248	1.42E-05	7.84E-05	0.727248248	trans
cg23778363_ENSG00000202146-Y_RNA	Male	0.827711017	0.000601742	-0.14133002	0.180635801	0.001034461	0.492810997	0.823184273	2.72E-06	2.18E-05	0.823184273	trans
cg01462607_ENSG00000202438-Y_RNA	Male	0.85500215	0.000164077	-0.023676509	0.662854962	0.000326266	0.956613015	0.777078796	4.02E-06	2.98E-05	0.777078796	trans
cg08795655_ENSG00000201351-Y_RNA	Male	-0.929767523	0.000564756	-0.075472248	0.192629965	0.000977587	0.517815331	-0.824718062	1.62E-05	8.67E-05	0.824718062	trans
cg26791879_ENSG00000202438-Y_RNA	Male	-1.031902762	0.000185061	-0.031481041	0.588599648	0.000362541	0.932716759	-0.881732335	8.06E-06	5.12E-05	0.881732335	trans
cg22996185_ENSG00000199801-Y_RNA	Male	1.090710172	0.000112539	-7.18E-19	0.968031624	0.000233998	0.996249652	1.070909356	1.63E-09	3.72E-08	1.070909356	trans
cg09272186_ENSG00000177788-ENSG00000177788	Male	1.325244069	0.000373117	-0.103888511	0.292213582	0.000674852	0.691324288	1.184716542	1.27E-05	7.23E-05	1.184716542	trans
cg07919744_ENSG00000207258-Y_RNA	Male	-0.966918896	0.00021985	0.055917728	0.496320867	0.00042184	0.890296492	-0.983215737	1.45E-06	1.32E-05	0.983215737	trans
cg01569860_ENSG00000202368-Y_RNA	Male	-0.827758312	0.000159091	2.24E-18	0.689332808	0.000317481	0.962244245	-0.736201792	4.65E-06	3.34E-05	0.736201792	trans
cg01617432_ENSG00000199964-Y_RNA	Male	1.147116282	0.00011763	-3.64E-19	0.93557352	0.000243359	0.994436363	0.903809638	3.29E-06	2.54E-05	0.903809638	trans
cg21073223_ENSG00000206792-Y_RNA	Male	-1.869289854	0.00014898	0.018850326	0.739307333	0.00029943	0.973800403	-1.833832202	1.68E-08	2.95E-07	1.833832202	trans
cg20770572_ENSG00000200208-Y_RNA	Male	-0.887481134	0.000220452	0.06129725	0.499805111	0.000422795	0.892374668	-0.960766061	5.49E-06	3.80E-05	0.960766061	trans
cg18112917_ENSG00000202368-Y_RNA	Male	-1.082168089	0.000251434	-4.66E-18	0.438847999	0.000475002	0.851925822	-0.835876488	4.53E-06	3.27E-05	0.835876488	trans
cg03051617_ENSG00000201351-Y_RNA	Male	-1.262489333	0.00018298	0.029145865	0.603162208	0.000358966	0.938648165	-1.062452633	3.44E-06	2.64E-05	1.062452633	trans
cg00146756_ENSG00000199964-Y_RNA	Male	-0.762593989	0.000173656	2.73E-18	0.635571492	0.000342911	0.94967367	-0.739172251	9.44E-06	5.78E-05	0.739172251	trans
cg05463525_ENSG00000201351-Y_RNA	Male	-0.904943123	0.000258531	0.049211421	0.429349124	0.000486971	0.845571613	-0.863414716	3.09E-06	2.42E-05	0.863414716	trans
cg18748549_ENSG00000202368-Y_RNA	Male	-1.272580849	0.000174807	2.61E-18	0.635425854	0.000344922	0.949620609	-0.92609495	1.65E-06	1.46E-05	0.92609495	trans
cg03238516_ENSG00000206905-Y_RNA	Male	-0.802105151	0.0001228	1.89E-18	0.90873675	0.000252813	0.991990339	-0.781548723	6.05E-07	6.40E-06	0.781548723	trans
cg03669282_ENSG00000200060-Y_RNA	Male	0.879387629	0.000190162	-0.04736654	0.587653826	0.000371524	0.932434082	0.767931662	1.85E-05	9.54E-05	0.767931662	trans
cg14594743_ENSG00000182162-P2RY8	Male	-0.817679014	0.000213616	0.053972657	0.526053437	0.000411192	0.906717689	-0.808478763	1.01E-05	6.08E-05	0.808478763	trans
cg03915648_ENSG00000200291-Y_RNA	Male	0.7246976	0.000343333	-0.092996968	0.327465193	0.000627032	0.740675581	0.767985011	1.45E-05	7.95E-05	0.767985011	trans
cg10520070_ENSG00000201277-Y_RNA	Male	-1.200877428	0.000152101	-6.73E-18	0.742473718	0.000304925	0.973918474	-0.913319797	1.44E-07	1.90E-06	0.913319797	trans
cg23481955_ENSG00000201892-Y_RNA	Male	-1.090314545	0.000220689	3.04E-18	0.511912195	0.000423227	0.898749705	-1.000180101	7.45E-08	1.08E-06	1.000180101	trans
cg25323530_ENSG00000206792-Y_RNA	Male	-1.615044375	0.000434071	0.065429761	0.260621637	0.000772309	0.642996143	-1.392015159	2.66E-07	3.20E-06	1.392015159	trans
cg05465169_ENSG00000101210-EEF1A2	Male	0.91393555	0.000267285	-0.03931499	0.423464401	0.000501655	0.841108453	0.870787725	2.78E-06	2.22E-05	0.870787725	trans
cg17096979_ENSG00000100721-TCL1A	Male	-1.457423644	0.000187041	0.024317049	0.605934508	0.000365955	0.939895145	-1.088816733	8.90E-06	5.53E-05	1.088816733	trans
cg02792740_ENSG00000186088-GSAP	Male	0.541827625	0.001138783	-0.173528185	0.099825484	0.00184705	0.300204644	0.789994111	1.00E-05	6.06E-05	0.789994111	trans
cg13900350_ENSG00000202001-Y_RNA	Male	-1.181975691	0.000322578	0.083156267	0.353001508	0.000592986	0.771068304	-0.776644798	1.74E-05	9.13E-05	0.776644798	trans
cg16454852_ENSG00000201351-Y_RNA	Male	-1.017106381	0.000163451	0.025300544	0.698473167	0.000325075	0.964748357	-0.952742498	1.88E-06	1.62E-05	0.952742498	trans
cg18452169_ENSG00000188822-CNR2	Male	-1.266370529	0.000142534	0.012371756	0.802265241	0.00028814	0.982160015	-1.105450421	1.20E-06	1.13E-05	1.105450421	trans
cg05476733_ENSG00000206905-Y_RNA	Male	-1.057149693	0.000188236	7.07E-18	0.607961173	0.00036814	0.939996053	-0.99928241	4.88E-08	7.50E-07	0.99928241	trans
cg26931601_ENSG00000201277-Y_RNA	Male	1.063687594	0.000149771	5.29E-18	0.764587084	0.000300826	0.977139002	0.936339475	7.20E-08	1.05E-06	0.936339475	trans
cg26976450_ENSG00000201277-Y_RNA	Male	-0.911379918	0.000198103	1.32E-17	0.579448058	0.000384927	0.929732087	-0.755000754	2.59E-06	2.10E-05	0.755000754	trans
cg07906170_ENSG00000200060-Y_RNA	Male	0.723575331	0.000681548	-0.157525668	0.168984236	0.001157695	0.467372196	0.810400327	6.73E-06	4.46E-05	0.810400327	trans
cg12732766_ENSG00000202368-Y_RNA	Male	-1.03953662	0.00011543	2.52E-21	0.99966304	0.000239332	0.999902179	-0.912558584	5.64E-08	8.50E-07	0.912558584	trans
cg04245870_ENSG00000206905-Y_RNA	Male	-0.871805407	0.000161137	5.35E-18	0.716831383	0.00032094	0.969853348	-0.839934753	9.07E-07	8.94E-06	0.839934753	trans
cg27090727_ENSG00000200427-Y_RNA	Male	-0.990095413	0.000246618	0.073875558	0.468643715	0.000467044	0.873542401	-1.054394333	1.01E-07	1.41E-06	1.054394333	trans
cg24856383_ENSG00000215859-PDZK1P1	Male	0.893514947	0.000529638	-0.127775847	0.219980786	0.000922778	0.571605358	1.077686251	9.55E-06	5.83E-05	1.077686251	trans
cg23695794_ENSG00000155754-C2CD6	Male	-0.957538684	0.000387195	0.085635789	0.301121867	0.000697801	0.704462086	-1.056343602	4.38E-06	3.18E-05	1.056343602	trans
cg21077049_ENSG00000201277-Y_RNA	Male	-1.017532537	0.000218258	-1.13E-17	0.535048007	0.000418998	0.910686575	-0.945846166	5.14E-09	1.03E-07	0.945846166	trans
cg24856383_ENSG00000242119-ENSG00000242119	Male	1.073638632	0.00023608	0.064932215	0.497209751	0.000449284	0.890950744	1.050611714	8.62E-06	5.39E-05	1.050611714	trans
cg03775628_ENSG00000211892-IGHG4	Male	-1.106572893	0.000146076	-0.012404712	0.804437654	0.000294381	0.982250679	-1.071315766	2.04E-07	2.56E-06	1.071315766	trans
cg13672736_ENSG00000202001-Y_RNA	Male	-0.769491929	0.000322218	0.059984754	0.366571697	0.000592417	0.785281924	-0.832528612	2.00E-06	1.70E-05	0.832528612	trans
cg26676405_ENSG00000207210-Y_RNA	Male	-0.802652381	0.000164567	1.15E-17	0.718990927	0.00032719	0.970477765	-0.704343488	1.47E-05	8.07E-05	0.704343488	trans
cg22798247_ENSG00000199677-Y_RNA	Male	-0.963991798	0.000190892	0.04730669	0.62355408	0.00037282	0.945441063	-1.157085399	1.70E-05	8.98E-05	1.157085399	trans
cg10411959_ENSG00000199424-Y_RNA	Male	-0.719519381	0.000123981	0.004092969	0.960202737	0.000255037	0.996101012	-0.826072789	1.65E-06	1.46E-05	0.826072789	trans
cg00109781_ENSG00000100721-TCL1A	Male	-0.907527472	0.000279586	-0.040158213	0.426500658	0.00052252	0.843606258	-0.802303431	5.19E-06	3.64E-05	0.802303431	trans
cg19560656_ENSG00000169224-GCSAML	Male	0.562210915	0.001484509	-0.283663883	0.0804955	0.002355843	0.247894729	0.809965776	1.05E-06	1.01E-05	0.809965776	trans
cg27015884_ENSG00000201892-Y_RNA	Male	-0.988673606	0.000132234	-6.75E-19	0.903725081	0.000269792	0.991648914	-0.758696107	5.80E-06	3.96E-05	0.758696107	trans
cg21288684_ENSG00000211892-IGHG4	Male	-0.720994604	0.000134624	0.00910993	0.889835652	0.00027408	0.989462373	-0.693788355	1.48E-05	8.10E-05	0.693788355	trans
cg27141266_ENSG00000206817-Y_RNA	Male	-0.837723672	0.00031281	0.059229579	0.383424046	0.000577003	0.802700681	-0.804836748	1.66E-05	8.81E-05	0.804836748	trans
cg14063347_ENSG00000206905-Y_RNA	Male	-0.80921949	0.000193183	7.96E-18	0.621207054	0.000376747	0.945027075	-0.767432233	2.56E-06	2.08E-05	0.767432233	trans
cg08047401_ENSG00000206792-Y_RNA	Male	-1.053743984	0.000343133	-0.066020661	0.350333409	0.000626687	0.767775917	-0.809533867	1.84E-05	9.49E-05	0.809533867	trans
cg21610436_ENSG00000201892-Y_RNA	Male	-0.88344556	0.000158489	1.77E-18	0.758518717	0.000316358	0.977036945	-0.783023878	1.30E-06	1.20E-05	0.783023878	trans
cg10496627_ENSG00000201277-Y_RNA	Male	0.91422837	0.000262432	1.40E-17	0.45978562	0.000493405	0.86733274	0.73912021	7.43E-06	4.81E-05	0.73912021	trans
cg24711094_ENSG00000110427-KIAA1549L	Male	-0.647831964	0.001885677	0.174343782	0.064057197	0.002938295	0.201629366	-0.833222526	9.27E-06	5.70E-05	0.833222526	trans
cg00801360_ENSG00000207466-Y_RNA	Male	-0.816441537	0.000279046	0.059333137	0.435085427	0.000521677	0.849854507	-0.873067346	3.82E-06	2.86E-05	0.873067346	trans
cg05244234_ENSG00000212241-Y_RNA	Male	0.752285222	0.000251493	-0.065015606	0.48436478	0.000475105	0.883368489	0.832144049	1.06E-05	6.30E-05	0.832144049	trans
cg06503255_ENSG00000212241-Y_RNA	Male	-0.867916498	0.000253621	0.064158336	0.483510596	0.000478592	0.882776638	-0.951087826	8.10E-06	5.15E-05	0.951087826	trans
cg17533960_ENSG00000003137-CYP26B1	Male	-0.552354406	0.000424659	0.128082951	0.289578721	0.000757464	0.687895052	-0.758876044	1.43E-05	7.89E-05	0.758876044	trans
cg10725441_ENSG00000201867-Y_RNA	Male	-1.089192478	0.000644587	0.09460796	0.191284691	0.001101131	0.514864487	-1.132350817	1.54E-06	1.38E-05	1.132350817	trans
cg21886864_ENSG00000207210-Y_RNA	Male	-1.088982645	0.000230375	1.64E-17	0.535807906	0.000439719	0.91085742	-1.120540799	3.07E-09	6.57E-08	1.120540799	trans
cg08827342_ENSG00000201277-Y_RNA	Male	-0.844567282	0.00019316	-7.81E-18	0.639609807	0.000376708	0.95126402	-0.84068965	4.46E-07	4.95E-06	0.84068965	trans
cg18391514_ENSG00000201892-Y_RNA	Male	-0.9169278	0.000143963	8.88E-19	0.859784176	0.000290756	0.988314416	-0.907548711	7.90E-08	1.13E-06	0.907548711	trans
cg10738933_ENSG00000202146-Y_RNA	Male	0.851994359	0.000288493	-0.071121578	0.430002188	0.000537	0.846356456	0.873249521	3.74E-06	2.82E-05	0.873249521	trans
cg21711368_ENSG00000003147-ICA1	Male	0.717330177	0.001083473	-0.165245933	0.11451602	0.001764329	0.337992509	0.952414967	2.87E-06	2.28E-05	0.952414967	trans
cg03809622_ENSG00000200008-Y_RNA	Male	0.643878659	0.000194746	1.11E-17	0.641283475	0.000379455	0.951749106	0.801226628	1.31E-07	1.75E-06	0.801226628	trans
cg07397185_ENSG00000207210-Y_RNA	Male	-0.740601977	0.000208638	1.84E-17	0.598877452	0.000402761	0.936804183	-0.734018272	4.71E-06	3.37E-05	0.734018272	trans
cg01665243_ENSG00000236548-RNF217-AS1	Male	0.685131197	0.000139659	-0.015204239	0.895936181	0.000283027	0.990387659	0.800937187	1.79E-05	9.31E-05	0.800937187	trans
cg22237508_ENSG00000199516-Y_RNA	Male	1.034589487	0.000134905	-0.009614198	0.92794213	0.000274576	0.993283882	0.823213086	2.67E-06	2.15E-05	0.823213086	trans
cg09272186_ENSG00000092969-TGFB2	Male	0.92230214	0.002596969	-0.211463448	0.048215806	0.003961512	0.155384412	1.11758062	1.68E-05	8.88E-05	1.11758062	trans
cg10842456_ENSG00000100721-TCL1A	Male	-0.765025349	0.000203475	0.028546783	0.618579277	0.000393938	0.944194397	-0.761643091	3.69E-06	2.78E-05	0.761643091	trans
cg21077049_ENSG00000202146-Y_RNA	Male	-0.835988285	0.000218258	0.053076945	0.576708831	0.000418998	0.928621383	-0.782210486	5.47E-06	3.79E-05	0.782210486	trans
cg16914890_ENSG00000003137-CYP26B1	Male	-0.528339068	0.000940371	0.164364108	0.134167682	0.001549677	0.386465996	-0.742629302	1.90E-05	9.72E-05	0.742629302	trans
cg04084749_ENSG00000213514-ENSG00000213514	Male	0.560704392	0.002181005	-0.255534709	0.057969425	0.003365122	0.184044676	0.753277937	9.75E-06	5.93E-05	0.753277937	trans
cg02934649_ENSG00000207466-Y_RNA	Male	-0.740123193	0.000734347	0.126985457	0.172950503	0.001237794	0.476335189	-0.884204722	1.69E-06	1.49E-05	0.884204722	trans
cg22352554_ENSG00000206905-Y_RNA	Male	-0.98355901	0.000218312	-9.11E-18	0.586709804	0.000419095	0.932371949	-0.830573768	1.13E-06	1.07E-05	0.830573768	trans
cg21337411_ENSG00000206792-Y_RNA	Male	-0.958206485	0.000243394	0.066813802	0.526820936	0.000461636	0.907151224	-0.721389359	1.97E-05	9.98E-05	0.721389359	trans
cg22150680_ENSG00000100721-TCL1A	Male	-0.929455495	0.000611496	-0.062734598	0.209771824	0.001049465	0.552032683	-0.861792875	5.36E-06	3.73E-05	0.861792875	trans
cg24347251_ENSG00000100721-TCL1A	Male	-0.804515977	0.000526112	0.061436575	0.245264194	0.000917405	0.617092388	-0.800308233	5.88E-06	4.01E-05	0.800308233	trans
cg18941079_ENSG00000201279-Y_RNA	Male	-0.938812691	0.000192709	0.027603462	0.670838886	0.000375941	0.959058822	-0.928270176	5.53E-06	3.82E-05	0.928270176	trans
cg17106653_ENSG00000224986-PPP1R8P1	Male	0.785284389	0.000172842	-0.029770635	0.748909193	0.000341419	0.976059736	0.877888747	1.20E-05	6.95E-05	0.877888747	trans
cg10706817_ENSG00000202459-Y_RNA	Male	0.626651685	0.001086926	-0.159968883	0.11939217	0.001769588	0.350320497	0.77447416	1.33E-05	7.50E-05	0.77447416	trans
cg18941079_ENSG00000143869-GDF7	Male	-0.833898838	0.000361612	0.073242291	0.364488643	0.000656246	0.782888471	-0.883264959	1.85E-05	9.54E-05	0.883264959	trans
cg01752322_ENSG00000211955-IGHV3-33	Male	-1.01005779	0.000280777	0.038949999	0.471331885	0.000524521	0.875049376	-0.921984571	1.01E-06	9.80E-06	0.921984571	trans
cg10377685_ENSG00000206905-Y_RNA	Male	-0.846963802	0.00017187	4.42E-18	0.773933591	0.000339822	0.978523731	-0.799313562	1.55E-06	1.38E-05	0.799313562	trans
cg23974730_ENSG00000203761-MSTO2P	Male	0.577900307	0.000899894	-0.194821067	0.147980192	0.001488575	0.419466007	0.743748153	1.86E-05	9.57E-05	0.743748153	trans
cg20225678_ENSG00000202368-Y_RNA	Male	-1.073983212	0.000134225	2.07E-20	0.996392055	0.000273332	0.999240397	-1.093050856	4.50E-09	9.21E-08	1.093050856	trans
cg26873935_ENSG00000202438-Y_RNA	Male	-0.746309276	0.000324931	0.045421757	0.411684904	0.000596772	0.831401847	-0.733529387	1.51E-05	8.21E-05	0.733529387	trans
cg15726318_ENSG00000226237-GAS1RR	Male	0.538135318	0.005593997	-0.219154033	0.023947906	0.008190199	0.080485042	0.862118762	8.95E-06	5.55E-05	0.862118762	trans
cg18455405_ENSG00000200024-Y_RNA	Male	-1.700946472	0.000231465	0.041161785	0.579007179	0.000441623	0.929559364	-1.72673556	2.92E-06	2.31E-05	1.72673556	trans
cg16257480_ENSG00000201277-Y_RNA	Male	-1.014118023	0.000352645	1.76E-17	0.380115529	0.000641773	0.799527087	-0.900796129	3.45E-08	5.55E-07	0.900796129	trans
cg14861778_ENSG00000201277-Y_RNA	Male	-1.358010579	0.000220066	-9.44E-18	0.609942718	0.000422129	0.940904934	-0.947800444	1.33E-07	1.77E-06	0.947800444	trans
cg03613140_ENSG00000135144-DTX1	Male	-1.00238853	0.000666493	-0.084516105	0.203228667	0.00113485	0.539483438	-0.958343727	7.77E-06	4.98E-05	0.958343727	trans
cg11202824_ENSG00000206905-Y_RNA	Male	-1.00851646	0.000228643	8.52E-18	0.595146527	0.000436872	0.935353586	-0.842254031	6.90E-07	7.13E-06	0.842254031	trans
cg00625610_ENSG00000214279-SCART1	Male	-1.392295767	0.000369454	0.061200321	0.368412768	0.000669011	0.787164928	-1.462142458	7.50E-08	1.09E-06	1.462142458	trans
cg10061361_ENSG00000149534-MS4A2	Male	0.430815388	0.00117038	-0.271136986	0.117086545	0.001894202	0.34454668	0.798109134	5.24E-06	3.66E-05	0.798109134	trans
cg22843488_ENSG00000182162-P2RY8	Male	-0.589858933	0.000441249	0.094929367	0.312139267	0.000783623	0.720108325	-0.685446439	1.70E-05	8.98E-05	0.685446439	trans
cg22009052_ENSG00000206792-Y_RNA	Male	-1.472396407	0.000223283	-0.032364861	0.617225897	0.000427709	0.94380545	-1.109352547	1.68E-06	1.48E-05	1.109352547	trans
cg26380562_ENSG00000164638-SLC29A4	Male	-0.786890342	0.00024963	0.05269862	0.552515431	0.000472047	0.917383633	-0.874181156	9.47E-06	5.80E-05	0.874181156	trans
cg01202651_ENSG00000201277-Y_RNA	Male	-0.888792789	0.000146115	1.61E-18	0.946486989	0.000294421	0.99592336	-0.71759411	1.02E-05	6.11E-05	0.71759411	trans
cg10893986_ENSG00000201277-Y_RNA	Male	0.966633761	0.00023958	1.04E-17	0.578170638	0.000455216	0.929202722	0.946254189	4.40E-09	9.03E-08	0.946254189	trans
cg15006082_ENSG00000201277-Y_RNA	Male	1.134127817	0.000147799	-1.61E-18	0.93747981	0.00029736	0.99487033	0.785404375	5.26E-06	3.67E-05	0.785404375	trans
cg22193171_ENSG00000199424-Y_RNA	Male	-0.886088566	0.000159264	0.018111703	0.870603042	0.000317722	0.988314416	-0.898546558	2.09E-07	2.61E-06	0.898546558	trans
cg12664613_ENSG00000167483-NIBAN3	Male	-0.79785793	0.00019054	0.018331056	0.728265558	0.000372207	0.972377878	-0.794498207	3.94E-06	2.93E-05	0.794498207	trans
cg07022956_ENSG00000212319-Y_RNA	Male	-0.657883878	0.000149445	-0.00824017	0.929712733	0.00030028	0.99350548	-0.744293945	1.58E-05	8.51E-05	0.744293945	trans
cg10736692_ENSG00000199756-Y_RNA	Male	-4.727883058	0.000648233	1.51E-17	0.214550341	0.001106985	0.561223223	-3.045396867	7.76E-06	4.97E-05	3.045396867	trans
cg17299636_ENSG00000206711-Y_RNA	Male	-1.083652288	0.000294983	-1.08E-17	0.471545676	0.000547737	0.875049376	-0.982284988	2.51E-07	3.05E-06	0.982284988	trans
cg17299636_ENSG00000207439-Y_RNA	Male	-1.083652288	0.000294983	-1.08E-17	0.471545676	0.000547737	0.875049376	-0.982284988	2.51E-07	3.05E-06	0.982284988	trans
cg19203369_ENSG00000207302-Y_RNA	Male	0.923397433	0.000246622	-0.065520253	0.566767048	0.000467048	0.924440356	0.974199509	5.39E-06	3.74E-05	0.974199509	trans
cg06880767_ENSG00000201892-Y_RNA	Male	-0.986504889	0.00016113	8.08E-19	0.867628707	0.000320927	0.988314416	-0.925862255	2.01E-07	2.52E-06	0.925862255	trans
cg19923238_ENSG00000206792-Y_RNA	Male	-0.740521715	0.003256158	0.136933315	0.042966932	0.004898351	0.139722735	-0.836687302	1.38E-05	7.70E-05	0.836687302	trans
cg06234051_ENSG00000202001-Y_RNA	Male	-1.148992204	0.000174438	0.016317547	0.802560309	0.000344281	0.982160015	-1.110326157	2.02E-06	1.72E-05	1.110326157	trans
cg12874961_ENSG00000200162-Y_RNA	Male	-1.122508844	0.000240266	2.50E-18	0.583673957	0.000456421	0.931606578	-0.952826617	1.19E-06	1.11E-05	0.952826617	trans
cg02129159_ENSG00000200008-Y_RNA	Male	-0.927485301	0.000188424	-4.77E-18	0.745431213	0.00036845	0.974691055	-0.931715236	1.16E-06	1.09E-05	0.931715236	trans
cg09861450_ENSG00000202438-Y_RNA	Male	1.13819263	0.000243032	-0.027926882	0.578531398	0.000461021	0.929435561	1.066030465	6.81E-08	9.98E-07	1.066030465	trans
cg06103928_ENSG00000200427-Y_RNA	Male	-1.853650268	0.000270741	0.047907188	0.519695587	0.000507511	0.903370071	-1.523569716	1.01E-05	6.11E-05	1.523569716	trans
cg10490147_ENSG00000202368-Y_RNA	Male	1.395344309	0.000209562	2.48E-18	0.675363185	0.00040434	0.960075707	1.132476736	1.71E-08	3.00E-07	1.132476736	trans
cg04836151_ENSG00000206905-Y_RNA	Male	-0.939344246	0.000228973	7.19E-18	0.618768092	0.000437342	0.944194397	-0.825920078	1.96E-06	1.68E-05	0.825920078	trans
cg12273284_ENSG00000201277-Y_RNA	Male	0.874303814	0.000167681	3.50E-18	0.84615683	0.000332494	0.988314416	0.899397699	1.64E-08	2.90E-07	0.899397699	trans
cg24267017_ENSG00000199424-Y_RNA	Male	-1.66567498	0.000149824	-0.003751156	0.956701454	0.000300926	0.996101012	-1.413855952	9.98E-07	9.66E-06	1.413855952	trans
cg11722376_ENSG00000197978-GOLGA6L9	Male	0.492937893	0.002462255	-0.199199919	0.058281829	0.003769771	0.184930985	0.756197182	1.47E-05	8.03E-05	0.756197182	trans
cg17106653_ENSG00000213057-C1orf220	Male	0.827823196	0.000409577	-0.082174501	0.350562008	0.000733883	0.768139671	0.955057609	1.44E-06	1.31E-05	0.955057609	trans
cg08827342_ENSG00000101210-EEF1A2	Male	-0.839540004	0.000363379	0.041919118	0.395856183	0.000659069	0.816631179	-0.772658869	1.26E-05	7.17E-05	0.772658869	trans
cg13885150_ENSG00000206792-Y_RNA	Male	-1.032863092	0.000171637	0.016924183	0.839652861	0.000339443	0.988182376	-0.808785719	6.24E-06	4.20E-05	0.808785719	trans
cg27421102_ENSG00000241635-UGT1A1	Male	0.606570019	0.001787053	-0.264729518	0.081313184	0.002797285	0.250142882	0.767534138	9.91E-06	6.00E-05	0.767534138	trans
cg12606694_ENSG00000206817-Y_RNA	Male	0.71064399	0.000217126	-0.030320772	0.67086114	0.000417183	0.959063854	0.798886046	2.72E-06	2.19E-05	0.798886046	trans
cg19234089_ENSG00000199409-Y_RNA	Male	-1.297988262	0.000159128	-1.60E-18	0.91662441	0.000317481	0.992087566	-1.097630763	9.34E-07	9.15E-06	1.097630763	trans
cg24107163_ENSG00000201277-Y_RNA	Male	0.985305189	0.000195905	-8.49E-18	0.744790913	0.000381261	0.974691055	0.815856637	4.51E-07	5.00E-06	0.815856637	trans
cg08140801_ENSG00000206905-Y_RNA	Male	-0.806865375	0.000347054	1.31E-17	0.420837862	0.000633056	0.839563121	-0.770187841	4.06E-06	3.00E-05	0.770187841	trans
cg25002649_ENSG00000199424-Y_RNA	Male	-0.982064919	0.000396343	-0.107287101	0.369222963	0.000712669	0.788010857	-0.764989129	1.18E-05	6.85E-05	0.764989129	trans
cg10568558_ENSG00000199516-Y_RNA	Male	-1.437682844	0.000161066	0.006749807	0.910403123	0.000320824	0.991990339	-1.163399115	1.37E-05	7.65E-05	1.163399115	trans
cg26791879_ENSG00000202001-Y_RNA	Male	-0.996257058	0.000186402	-0.020475739	0.787625807	0.000364839	0.980246706	-0.887150286	8.42E-06	5.30E-05	0.887150286	trans
cg13354794_ENSG00000201602-Y_RNA	Male	-2.307250671	0.000215603	0.023515138	0.682046583	0.000414677	0.961658431	-1.890094679	5.50E-07	5.90E-06	1.890094679	trans
cg11722376_ENSG00000199516-Y_RNA	Male	0.735748764	0.000525937	-0.078465788	0.28037582	0.000917152	0.674650527	0.767431218	5.62E-06	3.87E-05	0.767431218	trans
cg18452169_ENSG00000199516-Y_RNA	Male	-1.120407892	0.000584799	0.077882749	0.252997965	0.001009031	0.63050857	-1.13739268	1.88E-06	1.62E-05	1.13739268	trans
cg11315466_ENSG00000206905-Y_RNA	Male	-0.823799137	0.000237569	7.93E-18	0.623141601	0.000451863	0.945220134	-0.799817552	1.11E-06	1.05E-05	0.799817552	trans
cg09490603_ENSG00000201277-Y_RNA	Male	0.759622257	0.00059865	-2.20E-17	0.247783115	0.001029688	0.621679988	0.752326787	3.65E-06	2.76E-05	0.752326787	trans
cg19579176_ENSG00000202368-Y_RNA	Male	-0.783238486	0.000299888	3.81E-18	0.495417193	0.000555731	0.889750933	-0.77938054	1.92E-06	1.65E-05	0.77938054	trans
cg14378564_ENSG00000233038-PTPRN2-AS1	Male	0.560894882	0.001379566	-0.198434527	0.107922176	0.002201502	0.321403817	0.805716579	1.67E-05	8.84E-05	0.805716579	trans
cg14203970_ENSG00000200059-Y_RNA	Male	-1.251276121	0.000505385	0.091745335	0.295435564	0.000885064	0.695923349	-1.420095829	1.78E-05	9.28E-05	1.420095829	trans
cg20495843_ENSG00000201277-Y_RNA	Male	0.945832624	0.000706753	-2.86E-17	0.211469643	0.001195669	0.555357981	0.697246247	1.82E-05	9.44E-05	0.697246247	trans
cg23579481_ENSG00000201339-Y_RNA	Male	-0.743177353	0.000496876	0.10006787	0.301719588	0.000871651	0.705371041	-0.982264462	1.07E-05	6.34E-05	0.982264462	trans
cg11480354_ENSG00000202368-Y_RNA	Male	-1.035776917	0.000229465	2.03E-18	0.654535528	0.000438146	0.954170967	-1.084127025	3.16E-09	6.73E-08	1.084127025	trans
cg01772677_ENSG00000201892-Y_RNA	Male	-0.794759701	0.000192654	1.44E-18	0.783191946	0.000375841	0.979696459	-0.749371149	3.65E-06	2.76E-05	0.749371149	trans
cg24856383_ENSG00000206741-Y_RNA	Male	1.335397448	0.000308337	-0.057957045	0.489436018	0.000569714	0.886462627	1.050193745	9.54E-06	5.83E-05	1.050193745	trans
cg24856383_ENSG00000133742-CA1	Male	1.291349091	0.000325103	-0.056483858	0.464444949	0.000597058	0.870771865	1.433709099	1.11E-09	2.65E-08	1.433709099	trans
cg05200992_ENSG00000200162-Y_RNA	Male	-0.777842886	0.000289807	3.23E-18	0.524212032	0.000539288	0.905787469	-0.827431054	2.21E-07	2.74E-06	0.827431054	trans
cg17106653_ENSG00000182168-UNC5C	Male	0.646113161	0.001396561	-0.149496148	0.108816133	0.002226095	0.323762838	0.922477114	4.40E-06	3.20E-05	0.922477114	trans
cg21101883_ENSG00000201277-Y_RNA	Male	-0.801041072	0.000448941	-1.58E-17	0.338670413	0.000795553	0.75456653	-0.875690476	4.55E-07	5.04E-06	0.875690476	trans
cg04543823_ENSG00000199424-Y_RNA	Male	-0.710260783	0.000518554	0.102413999	0.294061755	0.000905636	0.693816517	-0.885635385	1.27E-07	1.70E-06	0.885635385	trans
cg17106653_ENSG00000226484-ENSG00000226484	Male	0.629026828	0.003552978	-0.190940089	0.04300377	0.005319988	0.139836396	0.86149518	1.70E-05	8.98E-05	0.86149518	trans
cg26607103_ENSG00000201277-Y_RNA	Male	-0.985514489	0.000274356	1.34E-17	0.55769739	0.000513684	0.920409344	-0.71936569	8.15E-06	5.17E-05	0.71936569	trans
cg01322554_ENSG00000201277-Y_RNA	Male	-0.953656657	0.000153559	-9.07E-20	0.996426623	0.00030753	0.999240397	-0.717387638	1.85E-05	9.55E-05	0.717387638	trans
cg17794750_ENSG00000199832-Y_RNA	Male	0.964798765	0.000345318	-0.064264699	0.443530049	0.000630288	0.855902591	0.981032196	7.97E-06	5.08E-05	0.981032196	trans
cg23974730_ENSG00000108474-PIGL	Male	0.675714448	0.000191267	-0.032110129	0.801416509	0.00037346	0.982160015	0.766599488	8.40E-06	5.29E-05	0.766599488	trans
cg24856383_ENSG00000143498-TAF1A	Male	1.118842847	0.000363682	-0.079246339	0.423879708	0.000659598	0.841429116	1.169156873	1.66E-06	1.46E-05	1.169156873	trans
cg08206358_ENSG00000206792-Y_RNA	Male	-0.975818987	0.000292659	-0.052616782	0.528313675	0.000544011	0.907771156	-0.764777267	1.33E-05	7.47E-05	0.764777267	trans
cg15224620_ENSG00000199756-Y_RNA	Male	-0.724964733	0.000210455	-6.18E-18	0.735150486	0.000405859	0.97301	-0.820093563	5.79E-07	6.16E-06	0.820093563	trans
cg01972167_ENSG00000199424-Y_RNA	Male	-0.841597326	0.000168124	-0.011304152	0.923398579	0.000333286	0.992861594	-0.886635632	6.33E-08	9.39E-07	0.886635632	trans
cg24856383_ENSG00000010671-BTK	Male	1.144029322	0.00699441	-0.139163354	0.022200234	0.010159062	0.074936186	1.077251854	4.94E-06	3.50E-05	1.077251854	trans
cg26319363_ENSG00000199424-Y_RNA	Male	-0.740967308	0.000197124	0.024454908	0.789533884	0.000383358	0.980301144	-0.834859307	1.04E-06	9.97E-06	0.834859307	trans
cg20770572_ENSG00000199756-Y_RNA	Male	-1.107247304	0.000324671	9.27E-18	0.481039541	0.000596373	0.881633915	-1.083510877	6.91E-08	1.01E-06	1.083510877	trans
cg07397185_ENSG00000211892-IGHG4	Male	-0.668205666	0.000392743	0.058772609	0.397771301	0.000706777	0.818333326	-0.719328381	1.64E-05	8.75E-05	0.719328381	trans
cg22055719_ENSG00000127074-RGS13	Male	0.581147815	0.005646852	-0.215723271	0.027674227	0.008264913	0.092281148	0.732562444	1.41E-05	7.79E-05	0.732562444	trans
cg15756601_ENSG00000206792-Y_RNA	Male	-2.400961058	0.000180255	-0.009187025	0.872422532	0.000354306	0.988314416	-2.101960127	1.46E-07	1.93E-06	2.101960127	trans
cg11023174_ENSG00000199964-Y_RNA	Male	-0.805401075	0.000163393	2.31E-19	0.967392651	0.000324969	0.996101012	-0.75358775	2.23E-06	1.86E-05	0.75358775	trans
cg23700513_ENSG00000201277-Y_RNA	Male	0.880091153	0.000170944	-1.49E-18	0.925155882	0.000338235	0.992930214	0.839958816	5.16E-07	5.60E-06	0.839958816	trans
cg05476733_ENSG00000214279-SCART1	Male	-0.786845442	0.0005616	0.077742867	0.282091178	0.00097269	0.676767779	-0.892736792	2.01E-06	1.71E-05	0.892736792	trans
cg10115873_ENSG00000206905-Y_RNA	Male	-0.865310907	0.000200232	-4.33E-18	0.793123336	0.000388591	0.980984261	-0.838305808	3.71E-07	4.24E-06	0.838305808	trans
cg20111163_ENSG00000159189-C1QC	Male	-0.417896383	0.006646351	0.363545543	0.023916065	0.009669277	0.0803841	-0.807786375	5.59E-06	3.85E-05	0.807786375	trans
cg10452704_ENSG00000200060-Y_RNA	Male	0.788712019	0.00016704	0.005284407	0.955010543	0.000331485	0.996101012	0.744659622	1.19E-05	6.88E-05	0.744659622	trans
cg07825114_ENSG00000202368-Y_RNA	Male	2.270552119	0.000173158	4.45E-19	0.922620169	0.000341994	0.992696088	1.703346815	1.54E-08	2.73E-07	1.703346815	trans
cg14987596_ENSG00000201466-Y_RNA	Male	-0.847573577	0.000293171	0.055633975	0.54537671	0.000544876	0.91487098	-0.80025181	8.83E-06	5.49E-05	0.80025181	trans
cg00070370_ENSG00000200162-Y_RNA	Male	-0.821843495	0.00024461	2.31E-18	0.655565061	0.000463589	0.954300994	-0.75052588	5.15E-06	3.62E-05	0.75052588	trans
cg01818369_ENSG00000201351-Y_RNA	Male	-1.178223486	0.000282991	-0.032991667	0.56673554	0.000528233	0.924440356	-1.083333065	1.62E-06	1.44E-05	1.083333065	trans
cg09774124_ENSG00000188822-CNR2	Male	-0.750832715	0.000247161	0.025820566	0.651233698	0.000467938	0.953394985	-0.745224951	9.65E-06	5.88E-05	0.745224951	trans
cg06026616_ENSG00000213514-ENSG00000213514	Male	0.609606339	0.007841476	-0.280549113	0.02053787	0.011335901	0.069586679	0.829529563	1.07E-05	6.36E-05	0.829529563	trans
cg26987106_ENSG00000206792-Y_RNA	Male	-0.874256017	0.000195877	0.017026798	0.826583442	0.000381261	0.986562457	-0.765357659	5.25E-06	3.67E-05	0.765357659	trans
cg05226043_ENSG00000207210-Y_RNA	Male	-0.813873277	0.000288846	1.65E-17	0.561078986	0.000537626	0.922326825	-0.849160707	2.58E-07	3.11E-06	0.849160707	trans
cg03393769_ENSG00000202001-Y_RNA	Male	-1.102409905	0.000209062	-0.020205147	0.775436869	0.00040347	0.978784683	-0.914985354	1.35E-05	7.58E-05	0.914985354	trans
cg02807201_ENSG00000199964-Y_RNA	Male	5.014226925	0.000200704	9.33E-19	0.808340336	0.000389303	0.98356423	4.133962773	1.37E-07	1.82E-06	4.133962773	trans
cg24673875_ENSG00000199424-Y_RNA	Male	-0.797698888	0.000236669	-0.0372515	0.689758533	0.000450301	0.962286139	-0.833616781	5.32E-06	3.71E-05	0.833616781	trans
cg26569518_ENSG00000206792-Y_RNA	Male	1.068817859	0.000228702	-0.021961079	0.715725947	0.000436901	0.969615303	1.097889583	2.74E-07	3.29E-06	1.097889583	trans
cg11395293_ENSG00000200008-Y_RNA	Male	-1.165976514	0.000228713	-5.11E-18	0.715957652	0.000436901	0.969615303	-1.13154134	1.35E-06	1.23E-05	1.13154134	trans
cg17013778_ENSG00000207243-Y_RNA	Male	-0.830388618	0.000264505	0.045362723	0.621387837	0.000496883	0.945027075	-0.871718587	3.76E-06	2.83E-05	0.871718587	trans
cg26720147_ENSG00000204019-CT83	Male	-0.790013501	0.000468697	0.036048927	0.351144632	0.000826936	0.768714408	-0.753960442	8.00E-06	5.09E-05	0.753960442	trans
cg10893986_ENSG00000202146-Y_RNA	Male	0.794170673	0.00023958	-0.03903734	0.688152211	0.000455216	0.962199716	0.763530118	7.79E-06	4.99E-05	0.763530118	trans
cg15125392_ENSG00000200162-Y_RNA	Male	-0.953708187	0.000227639	1.64E-18	0.729597998	0.00043513	0.972377878	-0.980227049	1.98E-08	3.40E-07	0.980227049	trans
cg13668180_ENSG00000159189-C1QC	Male	-0.386730079	0.007993094	0.357353406	0.020796711	0.011547412	0.07041759	-0.836742518	2.47E-06	2.02E-05	0.836742518	trans
cg14042923_ENSG00000206711-Y_RNA	Male	-0.724454275	0.000279491	-9.86E-18	0.59515514	0.000522351	0.935353586	-0.726000216	4.69E-06	3.36E-05	0.726000216	trans
cg14042923_ENSG00000207439-Y_RNA	Male	-0.724454275	0.000279491	-9.86E-18	0.59515514	0.000522351	0.935353586	-0.726000216	4.69E-06	3.36E-05	0.726000216	trans
cg22595097_ENSG00000199840-Y_RNA	Male	-0.978464705	0.000189557	-2.49E-18	0.878630357	0.000370416	0.98879627	-0.903298318	3.57E-07	4.11E-06	0.903298318	trans
cg15817224_ENSG00000207466-Y_RNA	Male	-1.16300636	0.000198295	-0.017995373	0.840214258	0.000385285	0.988314416	-1.046009343	3.41E-07	3.96E-06	1.046009343	trans
cg07666727_ENSG00000199424-Y_RNA	Male	-1.077885097	0.000179804	-0.011288911	0.92676663	0.000353593	0.993092368	-0.751675089	1.72E-05	9.03E-05	0.751675089	trans
cg13605646_ENSG00000202368-Y_RNA	Male	-1.207614148	0.000306821	-3.16E-18	0.549159464	0.000567106	0.915944424	-1.107019352	1.63E-08	2.87E-07	1.107019352	trans
cg13465461_ENSG00000199756-Y_RNA	Male	-0.825065657	0.000960981	2.14E-17	0.175366508	0.001580435	0.481457984	-0.813172374	5.74E-06	3.93E-05	0.813172374	trans
cg19160975_ENSG00000207210-Y_RNA	Male	0.707277597	0.000172201	-8.61E-19	0.978829997	0.000340386	0.997198394	0.734530919	2.23E-06	1.86E-05	0.734530919	trans
cg24856383_ENSG00000242097-ENSG00000242097	Male	1.064062673	0.000194426	-0.016002783	0.868591936	0.000378891	0.988314416	1.04151437	1.03E-05	6.18E-05	1.04151437	trans
cg18537956_ENSG00000061337-LZTS1	Male	-1.051760002	0.000228562	-0.029597381	0.743265269	0.000436746	0.97417761	-0.96667001	1.20E-05	6.92E-05	0.96667001	trans
cg18701685_ENSG00000201277-Y_RNA	Male	1.307396127	0.000180078	-9.34E-19	0.948845893	0.000353979	0.995994377	1.1424012	1.29E-06	1.19E-05	1.1424012	trans
cg01007872_ENSG00000199667-Y_RNA	Male	0.435545866	0.004725607	-0.272438638	0.036200311	0.006966763	0.119028233	0.785140763	1.29E-05	7.30E-05	0.785140763	trans
cg21520564_ENSG00000206741-Y_RNA	Male	-1.025333	0.000172889	-0.001001859	0.990442501	0.000341497	0.999240397	-1.007883331	1.47E-05	8.03E-05	1.007883331	trans
cg13672736_ENSG00000101210-EEF1A2	Male	-0.877211805	0.000178461	-0.00229146	0.961743125	0.000351212	0.996101012	-0.853494853	1.55E-06	1.39E-05	0.853494853	trans
cg15029183_ENSG00000199756-Y_RNA	Male	-1.098367744	0.000302813	8.19E-18	0.567128421	0.000560561	0.924440356	-1.147473552	1.57E-09	3.60E-08	1.147473552	trans
cg08061367_ENSG00000200162-Y_RNA	Male	-0.9267263	0.000232673	1.55E-18	0.738666979	0.000443579	0.973388356	-0.951388316	2.69E-08	4.45E-07	0.951388316	trans
cg25562878_ENSG00000201277-Y_RNA	Male	0.922871684	0.000283345	-1.01E-17	0.607143363	0.000528734	0.939996053	0.872001672	9.22E-08	1.30E-06	0.872001672	trans
cg12390516_ENSG00000163751-CPA3	Male	0.476203011	0.000923457	-0.139077659	0.186800239	0.00152369	0.505693907	0.711156702	1.48E-05	8.10E-05	0.711156702	trans
cg01744396_ENSG00000201006-Y_RNA	Male	0.746826899	0.000322917	-0.045346135	0.535591814	0.000593505	0.910767591	0.822426109	4.03E-06	2.99E-05	0.822426109	trans
cg14863074_ENSG00000187955-COL14A1	Male	1.85235201	0.000389325	0.203844252	0.445402048	0.000701166	0.857201347	1.704913178	6.56E-06	4.36E-05	1.704913178	trans
cg23971110_ENSG00000200162-Y_RNA	Male	0.918578664	0.000303388	-3.29E-18	0.571578293	0.000561415	0.926154667	0.866621968	2.42E-07	2.95E-06	0.866621968	trans
cg04657146_ENSG00000207466-Y_RNA	Male	0.709144687	0.000574758	-0.083666317	0.301716858	0.000993343	0.705371041	0.898647243	3.60E-07	4.14E-06	0.898647243	trans
cg19060760_ENSG00000206905-Y_RNA	Male	-0.832963082	0.000344311	1.04E-17	0.504570496	0.000628533	0.895163938	-0.815145198	9.15E-07	9.01E-06	0.815145198	trans
cg19740643_ENSG00000206792-Y_RNA	Male	-1.255196278	0.000243935	0.024260151	0.717321748	0.000462452	0.969984689	-1.082355905	5.54E-07	5.94E-06	1.082355905	trans
cg21325324_ENSG00000206792-Y_RNA	Male	-0.945721206	0.000192287	-0.008301171	0.920284472	0.000375167	0.992294005	-0.903578384	1.82E-06	1.58E-05	0.903578384	trans
cg21052660_ENSG00000202438-Y_RNA	Male	1.28497196	0.00019351	-0.007240907	0.917045602	0.000377339	0.992087566	1.024242447	3.39E-07	3.93E-06	1.024242447	trans
cg02594345_ENSG00000197978-GOLGA6L9	Male	0.512782975	0.003438798	-0.258534151	0.051639005	0.005158418	0.165724381	0.808564044	3.63E-06	2.75E-05	0.808564044	trans
cg12978857_ENSG00000201277-Y_RNA	Male	-0.959709068	0.000463563	1.88E-17	0.383298724	0.000818829	0.802543648	-0.788060054	1.80E-06	1.57E-05	0.788060054	trans
cg02934649_ENSG00000202461-Y_RNA	Male	-0.812485935	0.000428554	0.083643956	0.417039967	0.000763653	0.836645378	-0.815740771	1.13E-05	6.61E-05	0.815740771	trans
cg12658972_ENSG00000206792-Y_RNA	Male	0.982922032	0.000281	0.028862658	0.63702373	0.000524857	0.949969063	0.955020482	3.28E-06	2.53E-05	0.955020482	trans
cg22801868_ENSG00000199290-Y_RNA	Male	0.677968926	0.000630165	-0.077658901	0.28422046	0.001078679	0.679771035	0.745205997	1.85E-05	9.54E-05	0.745205997	trans
cg27497751_ENSG00000201351-Y_RNA	Male	0.753115957	0.0002324	-0.018976831	0.770835372	0.000443129	0.978091277	0.782585444	2.64E-06	2.13E-05	0.782585444	trans
cg21149260_ENSG00000200008-Y_RNA	Male	-1.222071016	0.000269992	-6.26E-18	0.663623531	0.000506276	0.956613015	-1.019222947	5.33E-06	3.71E-05	1.019222947	trans
cg00829646_ENSG00000206792-Y_RNA	Male	-1.013965923	0.000181207	0.000640625	0.994210063	0.000356028	0.999240397	-0.914764067	8.76E-07	8.68E-06	0.914764067	trans
cg10061361_ENSG00000169224-GCSAML	Male	0.391368753	0.00251725	-0.31226822	0.071724238	0.003846222	0.223480373	0.789637162	6.10E-06	4.13E-05	0.789637162	trans
cg26110038_ENSG00000144290-SLC4A10	Male	-1.067388904	0.000188158	0.00373168	0.965185871	0.000367992	0.996101012	-1.127192386	4.45E-06	3.23E-05	1.127192386	trans
cg14412184_ENSG00000207466-Y_RNA	Male	-0.675167933	0.000217887	0.018425458	0.838477377	0.000418407	0.988069024	-0.780994772	6.44E-06	4.30E-05	0.780994772	trans
cg10738933_ENSG00000201277-Y_RNA	Male	1.03701451	0.000288493	8.26E-18	0.633790123	0.000537	0.949075303	0.953301296	1.38E-07	1.83E-06	0.953301296	trans
cg02237629_ENSG00000201602-Y_RNA	Male	1.029598986	0.000320551	-0.036537923	0.571186962	0.000589611	0.926079979	1.044448185	7.64E-07	7.75E-06	1.044448185	trans
cg17106653_ENSG00000234338-ENSG00000234338	Male	0.771578791	0.000242626	0.029937293	0.755113824	0.000460281	0.97690484	0.865762882	1.45E-05	7.96E-05	0.865762882	trans
cg17400905_ENSG00000206817-Y_RNA	Male	0.774184609	0.00020854	-0.011278662	0.880605706	0.000402594	0.988961903	0.885921184	3.84E-07	4.37E-06	0.885921184	trans
cg27452868_ENSG00000202368-Y_RNA	Male	-1.219139738	0.000290958	-2.83E-18	0.631534462	0.000541212	0.948302415	-1.006951972	6.02E-08	8.98E-07	1.006951972	trans
cg24856383_ENSG00000091879-ANGPT2	Male	0.98425189	0.00321517	-0.171267728	0.057206302	0.004841121	0.181780056	1.108933594	4.73E-06	3.38E-05	1.108933594	trans
cg19005485_ENSG00000206905-Y_RNA	Male	-0.763778139	0.00044073	1.34E-17	0.418753384	0.000782758	0.83758204	-0.731822955	1.42E-05	7.83E-05	0.731822955	trans
cg20202267_ENSG00000202368-Y_RNA	Male	-1.171445039	0.000495546	-5.78E-18	0.372550106	0.000869737	0.791993135	-1.033309306	3.71E-08	5.90E-07	1.033309306	trans
cg21266698_ENSG00000199756-Y_RNA	Male	-0.843301054	0.000263678	5.64E-18	0.700569019	0.000495434	0.965204245	-0.843096203	4.92E-07	5.38E-06	0.843096203	trans
cg16672940_ENSG00000206792-Y_RNA	Male	-1.01005913	0.000241671	0.02403587	0.76440734	0.000458689	0.977139002	-0.873366843	2.77E-06	2.22E-05	0.873366843	trans
cg20329210_ENSG00000201277-Y_RNA	Male	0.995719196	0.001287134	-2.58E-17	0.143829142	0.002066925	0.409467431	0.811055546	4.31E-06	3.15E-05	0.811055546	trans
cg04089440_ENSG00000200162-Y_RNA	Male	-0.779168674	0.000455711	4.49E-18	0.406436567	0.000806532	0.826188362	-0.852541172	1.81E-07	2.30E-06	0.852541172	trans
cg01524501_ENSG00000199516-Y_RNA	Male	1.067028682	0.000193188	-0.004801997	0.958896471	0.000376751	0.996101012	0.772443205	9.96E-06	6.02E-05	0.772443205	trans
cg18666982_ENSG00000200008-Y_RNA	Male	-1.068016749	0.000201755	-1.49E-18	0.918990138	0.000390908	0.992087566	-1.378444985	3.16E-10	8.54E-09	1.378444985	trans
cg23792679_ENSG00000207466-Y_RNA	Male	0.901461391	0.000292185	0.04878731	0.635365596	0.000543202	0.949620609	0.885356382	3.42E-07	3.97E-06	0.885356382	trans
cg06287371_ENSG00000207210-Y_RNA	Male	-0.866309629	0.00024368	-8.51E-18	0.765332176	0.000462075	0.977139002	-0.898279315	2.55E-07	3.08E-06	0.898279315	trans
cg13262723_ENSG00000206792-Y_RNA	Male	-1.211011818	0.000353461	-0.050528911	0.528079528	0.000643131	0.907771156	-0.927772235	2.78E-06	2.22E-05	0.927772235	trans
cg07712165_ENSG00000203635-ENSG00000203635	Male	-0.841639719	0.000470984	0.05173023	0.398584685	0.000830701	0.818833421	-0.857073489	4.07E-06	3.01E-05	0.857073489	trans
cg08891989_ENSG00000199424-Y_RNA	Male	-0.857398871	0.000406115	-0.075500837	0.462485919	0.000728409	0.8694333	-0.828098232	4.11E-06	3.03E-05	0.828098232	trans
cg12655260_ENSG00000225057-ENSG00000225057	Male	0.650440979	0.000878534	-0.185919764	0.214386452	0.001455996	0.560972548	0.734071023	1.60E-05	8.58E-05	0.734071023	trans
cg09055743_ENSG00000199424-Y_RNA	Male	-0.838567503	0.000586899	0.098201423	0.321072734	0.001012325	0.732305984	-0.882267027	6.91E-07	7.14E-06	0.882267027	trans
cg06758191_ENSG00000199424-Y_RNA	Male	-0.557716094	0.000404576	0.070888687	0.468248595	0.000726006	0.873170064	-0.736110375	1.92E-05	9.81E-05	0.736110375	trans
cg16064295_ENSG00000177359-ENSG00000177359	Male	-0.92459764	0.000199396	0.004457657	0.95251098	0.00038719	0.996101012	-0.839550807	1.68E-05	8.90E-05	0.839550807	trans
cg08492041_ENSG00000206792-Y_RNA	Male	-1.366288989	0.000325094	-0.047656714	0.586442757	0.000597047	0.932371949	-1.160891542	4.89E-07	5.35E-06	1.160891542	trans
cg08782435_ENSG00000206905-Y_RNA	Male	-0.768769437	0.000904914	1.93E-17	0.211676389	0.001495853	0.555730429	-0.762569049	6.16E-06	4.16E-05	0.762569049	trans
cg01610685_ENSG00000179593-ALOX15B	Male	1.550910963	0.000432446	-0.066522476	0.446269891	0.0007699	0.857810757	0.943741772	1.70E-05	8.96E-05	0.943741772	trans
cg13668180_ENSG00000173372-C1QA	Male	-0.340820823	0.01212914	0.388731839	0.01593715	0.017310374	0.054572576	-0.808357753	6.30E-06	4.23E-05	0.808357753	trans
cg13180375_ENSG00000201277-Y_RNA	Male	1.112046329	0.00022954	3.26E-18	0.84266129	0.000438239	0.988314416	0.872504033	2.44E-06	2.00E-05	0.872504033	trans
cg17457115_ENSG00000201277-Y_RNA	Male	-0.994197688	0.000324378	-1.30E-17	0.597504787	0.000595895	0.936330363	-0.735411759	5.43E-06	3.77E-05	0.735411759	trans
cg02807047_ENSG00000207499-Y_RNA	Male	0.557449982	0.002495792	-0.172186702	0.077846698	0.003816626	0.240509586	0.754540962	1.27E-05	7.23E-05	0.754540962	trans
cg13917614_ENSG00000202001-Y_RNA	Male	-1.018515545	0.002665502	0.137622445	0.074024344	0.004059413	0.229881106	-1.014063711	4.99E-06	3.53E-05	1.014063711	trans
cg09026849_ENSG00000202001-Y_RNA	Male	-0.791446209	0.000203455	0.002591769	0.971348863	0.000393902	0.996895232	-0.860968763	1.03E-06	9.90E-06	0.860968763	trans
cg01946530_ENSG00000200208-Y_RNA	Male	3.082324081	0.00029073	-0.032692471	0.682186791	0.000540809	0.961658431	3.076353108	1.11E-05	6.55E-05	3.076353108	trans
cg03266048_ENSG00000201892-Y_RNA	Male	-0.922128058	0.00027666	-2.17E-18	0.717398494	0.0005177	0.969984689	-0.772078563	3.38E-06	2.60E-05	0.772078563	trans
cg15128141_ENSG00000202146-Y_RNA	Male	0.703627012	0.000576176	-0.075271998	0.347485352	0.000995599	0.764620361	0.820128576	1.07E-05	6.35E-05	0.820128576	trans
cg09493284_ENSG00000202001-Y_RNA	Male	-0.704912308	0.00047606	0.064413359	0.421120075	0.00083874	0.839679441	-0.737627561	1.17E-05	6.80E-05	0.737627561	trans
cg00862039_ENSG00000207258-Y_RNA	Male	0.759066789	0.000667618	-0.084670836	0.300502788	0.00113659	0.703657311	0.854035019	6.54E-06	4.36E-05	0.854035019	trans
cg09241561_ENSG00000199398-Y_RNA	Male	-0.68481787	0.000225464	0.012468756	0.892995666	0.000431396	0.990000051	-0.811382978	2.35E-06	1.94E-05	0.811382978	trans
cg05564760_ENSG00000207210-Y_RNA	Male	-1.016309828	0.0002818	1.05E-17	0.714576269	0.000526205	0.969509584	-0.98814395	1.57E-07	2.05E-06	0.98814395	trans
cg26136325_ENSG00000213514-ENSG00000213514	Male	0.515431249	0.011989137	-0.28997253	0.016811418	0.017114308	0.057435483	0.824204743	3.54E-06	2.70E-05	0.824204743	trans
cg06767552_ENSG00000199516-Y_RNA	Male	0.915739726	0.000371725	-0.060843947	0.544247209	0.000672733	0.914651774	0.797186209	2.71E-06	2.18E-05	0.797186209	trans
cg07863524_ENSG00000206905-Y_RNA	Male	-0.877882108	0.000842581	1.87E-17	0.240158793	0.001401383	0.608290758	-0.832373549	2.25E-06	1.88E-05	0.832373549	trans
cg06143971_ENSG00000201277-Y_RNA	Male	-0.839825519	0.000243475	-3.56E-18	0.831924548	0.00046173	0.987211792	-0.842718031	5.63E-07	6.02E-06	0.842718031	trans
cg15026474_ENSG00000206905-Y_RNA	Male	-0.803984721	0.000417409	1.05E-17	0.487402232	0.000746295	0.884851386	-0.819665797	6.54E-07	6.83E-06	0.819665797	trans
cg11738485_ENSG00000201013-Y_RNA	Male	0.637471809	0.00021011	-0.003434984	0.969161475	0.000405303	0.99643376	0.820355959	2.47E-06	2.02E-05	0.820355959	trans
cg18597415_ENSG00000201277-Y_RNA	Male	-0.748244847	0.002329461	3.03E-17	0.087532309	0.003578829	0.26713667	-0.760051654	2.32E-06	1.92E-05	0.760051654	trans
cg11003434_ENSG00000201277-Y_RNA	Male	-1.150861399	0.000726428	-1.58E-17	0.280790917	0.001225834	0.675080018	-1.042707108	2.07E-06	1.76E-05	1.042707108	trans
cg04608916_ENSG00000129538-RNASE1	Male	-0.839514719	0.000284832	0.032172774	0.717029253	0.00053117	0.969984689	-0.896707329	1.19E-05	6.87E-05	0.896707329	trans
cg02510185_ENSG00000202001-Y_RNA	Male	-0.847389627	0.002891628	0.147861511	0.07070961	0.004382502	0.220533221	-0.885506239	6.63E-06	4.40E-05	0.885506239	trans
cg27368538_ENSG00000235448-LURAP1L-AS1	Male	1.397501805	0.001250146	-0.157597982	0.164193385	0.002012061	0.45640195	1.419122935	1.42E-05	7.84E-05	1.419122935	trans
cg14564616_ENSG00000206792-Y_RNA	Male	1.372103257	0.000572577	-0.060615917	0.359755915	0.000989866	0.778449404	1.12113287	8.24E-06	5.21E-05	1.12113287	trans
cg21616683_ENSG00000201892-Y_RNA	Male	-1.848237696	0.000319752	-1.98E-18	0.644469573	0.000588243	0.952187757	-1.324583038	3.22E-07	3.77E-06	1.324583038	trans
cg27010449_ENSG00000206792-Y_RNA	Male	-1.20732217	0.000274198	0.026616897	0.752341737	0.000513453	0.976323648	-0.943961971	3.55E-06	2.70E-05	0.943961971	trans
cg16992039_ENSG00000206792-Y_RNA	Male	-1.252780111	0.000331847	0.040314359	0.622806655	0.000608221	0.945027075	-1.081445098	5.40E-07	5.82E-06	1.081445098	trans
cg11803838_ENSG00000206792-Y_RNA	Male	6.747791437	0.000489768	-0.043863099	0.423813705	0.000860476	0.841425239	6.238241073	8.27E-07	8.29E-06	6.238241073	trans
cg19871940_ENSG00000201602-Y_RNA	Male	1.070260147	0.000448136	-0.046611826	0.463277277	0.000794264	0.869984119	1.113093455	1.25E-06	1.16E-05	1.113093455	trans
cg01915688_ENSG00000100721-TCL1A	Male	-1.003740805	0.000248402	0.010303796	0.84138187	0.000469992	0.988314416	-1.036160659	3.77E-08	5.98E-07	1.036160659	trans
cg09451159_ENSG00000206905-Y_RNA	Male	-0.757459546	0.00064674	1.65E-17	0.323198108	0.001104546	0.735207721	-0.737087451	8.49E-06	5.33E-05	0.737087451	trans
cg07980166_ENSG00000199424-Y_RNA	Male	-0.718274757	0.000836775	-0.126954574	0.25052956	0.001392728	0.626670255	-0.751715548	6.07E-06	4.11E-05	0.751715548	trans
cg01016917_ENSG00000201277-Y_RNA	Male	0.784537311	0.000594471	1.85E-17	0.352890098	0.001023413	0.770910698	0.728749983	7.75E-06	4.97E-05	0.728749983	trans
cg10744079_ENSG00000132704-FCRL2	Male	1.006997525	0.000277766	-0.015947862	0.756318244	0.000519604	0.977036945	0.919521784	2.58E-07	3.12E-06	0.919521784	trans
cg09003023_ENSG00000226396-ENSG00000226396	Male	0.771262528	0.000261904	0.024318589	0.806692433	0.000492534	0.982930287	0.68733136	1.36E-05	7.62E-05	0.68733136	trans
cg04707531_ENSG00000206711-Y_RNA	Male	0.818211021	0.000312901	7.25E-18	0.677189812	0.00057709	0.960558726	0.738084076	1.88E-05	9.67E-05	0.738084076	trans
cg04707531_ENSG00000207439-Y_RNA	Male	0.818211021	0.000312901	7.25E-18	0.677189812	0.00057709	0.960558726	0.738084076	1.88E-05	9.67E-05	0.738084076	trans
cg08679238_ENSG00000201277-Y_RNA	Male	0.783519174	0.003929784	-4.12E-17	0.053981623	0.005849323	0.172491308	0.784834478	6.49E-06	4.33E-05	0.784834478	trans
cg09211873_ENSG00000201297-Y_RNA	Male	-1.208527843	0.000377828	0.044255314	0.564529983	0.000682538	0.923826088	-1.241091286	6.33E-06	4.25E-05	1.241091286	trans
cg17918184_ENSG00000100721-TCL1A	Male	-0.950476196	0.000299295	0.0189893	0.715376397	0.000554768	0.969563843	-0.857782682	3.72E-06	2.81E-05	0.857782682	trans
cg21832144_ENSG00000199756-Y_RNA	Male	-1.071790103	0.000275271	4.11E-18	0.780197448	0.000515249	0.979394879	-1.097475702	8.82E-10	2.15E-08	1.097475702	trans
cg17726767_ENSG00000201277-Y_RNA	Male	-1.181939927	0.000463461	-1.05E-17	0.464684509	0.000818746	0.870771865	-1.176492828	6.56E-08	9.68E-07	1.176492828	trans
cg10744079_ENSG00000010671-BTK	Male	0.929532394	0.000244798	0.011464315	0.880001413	0.000463898	0.98888417	0.871617531	1.17E-06	1.10E-05	0.871617531	trans
cg23974730_ENSG00000207326-Y_RNA	Male	0.506955666	0.001106538	-0.167428833	0.194884135	0.001799194	0.522115309	0.717205165	1.87E-05	9.61E-05	0.717205165	trans
cg18055007_ENSG00000201277-Y_RNA	Male	1.330315517	0.000259692	4.95E-18	0.83186813	0.000488746	0.987211792	1.238632657	3.00E-07	3.55E-06	1.238632657	trans
cg11475325_ENSG00000206905-Y_RNA	Male	-0.81852311	0.000746898	1.67E-17	0.289583082	0.001256288	0.687895052	-0.784305108	4.97E-06	3.52E-05	0.784305108	trans
cg18666982_ENSG00000206792-Y_RNA	Male	-1.198071097	0.00034035	0.0286981	0.636041613	0.000622356	0.949894793	-1.123545602	3.62E-06	2.75E-05	1.123545602	trans
cg24443367_ENSG00000200060-Y_RNA	Male	-0.971763469	0.000323511	0.030499314	0.669568318	0.000594524	0.958419405	-0.975361488	4.21E-06	3.09E-05	0.975361488	trans
cg19560656_ENSG00000149534-MS4A2	Male	0.56367433	0.00210959	-0.263263047	0.103538954	0.003262851	0.309988618	0.804045522	1.63E-06	1.44E-05	0.804045522	trans
cg11540596_ENSG00000201892-Y_RNA	Male	-0.95141814	0.000276398	1.25E-18	0.794205472	0.000517232	0.980984261	-0.839747144	1.86E-06	1.61E-05	0.839747144	trans
cg11831394_ENSG00000202461-Y_RNA	Male	-0.886844898	0.000312624	0.042995583	0.703336746	0.000576689	0.966521973	-0.807702974	7.91E-06	5.05E-05	0.807702974	trans
cg04342425_ENSG00000206792-Y_RNA	Male	-2.11129911	0.000243474	-0.006464993	0.904861141	0.00046173	0.991879098	-2.019538008	6.73E-08	9.89E-07	2.019538008	trans
cg18452169_ENSG00000169031-COL4A3	Male	-1.220401809	0.000257662	0.010150662	0.855200371	0.000485474	0.988314416	-1.086096869	2.87E-06	2.28E-05	1.086096869	trans
cg27018984_ENSG00000206905-Y_RNA	Male	-0.816273347	0.00032665	6.32E-18	0.678424569	0.000599701	0.96063352	-0.823503393	1.52E-06	1.36E-05	0.823503393	trans
cg05625206_ENSG00000199964-Y_RNA	Male	-1.187434483	0.000338133	2.12E-18	0.656784947	0.000618685	0.954453922	-0.93746926	4.11E-06	3.03E-05	0.93746926	trans
cg05633550_ENSG00000232888-RPS11P5	Male	1.30607301	0.000271805	-0.021504735	0.817379515	0.000509329	0.985249259	1.113327911	1.92E-05	9.80E-05	1.113327911	trans
cg23695794_ENSG00000214279-SCART1	Male	-1.010875539	0.000240143	0.00598978	0.930026639	0.000456206	0.993555854	-1.131041902	2.08E-07	2.60E-06	1.131041902	trans
cg13279458_ENSG00000206905-Y_RNA	Male	-0.942590156	0.000579948	1.53E-17	0.386773078	0.00100151	0.806411668	-0.783105515	5.29E-06	3.69E-05	0.783105515	trans
cg27315287_ENSG00000207466-Y_RNA	Male	-0.697661782	0.000512249	0.072209718	0.439472619	0.000895844	0.852548883	-0.812936178	1.50E-06	1.35E-05	0.812936178	trans
cg06290904_ENSG00000200060-Y_RNA	Male	1.042709563	0.000274091	0.01896941	0.821802472	0.00051326	0.986201065	0.841296481	7.08E-06	4.63E-05	0.841296481	trans
cg04726019_ENSG00000202368-Y_RNA	Male	-0.707381599	0.000243545	4.82E-19	0.928940192	0.000461847	0.993444807	-0.698948961	8.94E-06	5.55E-05	0.698948961	trans
cg16887334_ENSG00000206905-Y_RNA	Male	-0.862408933	0.000300858	4.64E-18	0.752529955	0.000557263	0.976323648	-0.823187857	1.96E-06	1.68E-05	0.823187857	trans
cg10872106_ENSG00000202368-Y_RNA	Male	-1.154355263	0.000732169	-6.08E-18	0.310580783	0.001234469	0.717979123	-0.867184174	2.59E-06	2.10E-05	0.867184174	trans
cg02327812_ENSG00000174502-SLC26A9	Male	-0.613498862	0.002283598	0.140661679	0.099733663	0.00351401	0.299971985	-0.769239313	1.95E-05	9.90E-05	0.769239313	trans
cg04290862_ENSG00000199424-Y_RNA	Male	-0.945133952	0.000245841	0.007841465	0.937352462	0.00046576	0.994866818	-0.829454661	1.98E-06	1.69E-05	0.829454661	trans
cg10744079_ENSG00000169031-COL4A3	Male	0.983111796	0.000320176	-0.021864046	0.720591795	0.000588966	0.971151934	0.919343177	3.93E-07	4.46E-06	0.919343177	trans
cg19964403_ENSG00000202368-Y_RNA	Male	-0.997611169	0.000506237	3.37E-18	0.456856035	0.000886419	0.865422206	-0.954392723	6.43E-07	6.73E-06	0.954392723	trans
cg12607106_ENSG00000130822-PNCK	Male	-1.020864632	0.000468992	0.065030432	0.494372501	0.000827431	0.889214737	-1.048046964	1.93E-05	9.83E-05	1.048046964	trans
cg27015302_ENSG00000207302-Y_RNA	Male	-0.949347425	0.000384858	0.051993194	0.605481273	0.000694006	0.939721971	-1.077666428	4.47E-06	3.23E-05	1.077666428	trans
cg23259981_ENSG00000199964-Y_RNA	Male	-0.879328189	0.000351799	2.22E-18	0.662692067	0.000640427	0.956613015	-0.860685857	4.25E-07	4.76E-06	0.860685857	trans
cg24856383_ENSG00000178750-STX19	Male	1.083196473	0.000603306	-0.085327759	0.386804132	0.001036797	0.806434444	1.067746099	1.36E-05	7.61E-05	1.067746099	trans
cg06602454_ENSG00000206905-Y_RNA	Male	-0.788762472	0.00061721	1.44E-17	0.37885881	0.001058511	0.798037618	-0.74710373	6.42E-06	4.30E-05	0.74710373	trans
cg25329734_ENSG00000201277-Y_RNA	Male	1.093770126	0.000251141	1.53E-18	0.931754909	0.000474481	0.993894531	0.922641085	1.20E-07	1.63E-06	0.922641085	trans
cg09435249_ENSG00000207210-Y_RNA	Male	-0.87360155	0.000305286	8.74E-18	0.767029433	0.000564551	0.977606601	-0.947861179	1.58E-08	2.80E-07	0.947861179	trans
cg23015799_ENSG00000003137-CYP26B1	Male	-1.016301354	0.00024453	0.0045454	0.959594785	0.000463454	0.996101012	-1.034391235	3.11E-06	2.43E-05	1.034391235	trans
cg26250129_ENSG00000206905-Y_RNA	Male	-0.787660698	0.000628495	1.42E-17	0.375528763	0.001076077	0.794672908	-0.778313616	3.74E-06	2.82E-05	0.778313616	trans
cg00525833_ENSG00000207210-Y_RNA	Male	-0.866995654	0.000269018	5.13E-18	0.878222123	0.00050469	0.988795561	-0.752825651	4.62E-06	3.32E-05	0.752825651	trans
cg22329438_ENSG00000207466-Y_RNA	Male	-0.866019205	0.00028843	0.022483659	0.824168702	0.000536946	0.986450019	-0.785968801	5.29E-06	3.69E-05	0.785968801	trans
cg19754530_ENSG00000100095-SEZ6L	Male	-0.69399041	0.001216223	0.165195623	0.195757768	0.001962115	0.524001681	-0.85511752	1.57E-05	8.44E-05	0.85511752	trans
cg14867071_ENSG00000199832-Y_RNA	Male	0.688464122	0.000388566	-0.044550797	0.613198519	0.000700062	0.942349772	0.811437727	1.02E-05	6.13E-05	0.811437727	trans
cg12822242_ENSG00000207210-Y_RNA	Male	-0.859657149	0.000247025	-1.27E-18	0.964588626	0.000467764	0.996101012	-0.849943428	9.10E-07	8.97E-06	0.849943428	trans
cg09739726_ENSG00000201466-Y_RNA	Male	-0.794777671	0.000473431	0.053114515	0.504079194	0.000834618	0.895163938	-0.839243433	7.86E-06	5.03E-05	0.839243433	trans
cg12551233_ENSG00000201160-Y_RNA	Male	-0.703392335	0.000787052	0.096214722	0.304148214	0.00131719	0.709047383	-0.890026782	1.38E-05	7.68E-05	0.890026782	trans
cg24856383_ENSG00000164309-CMYA5	Male	1.014198939	0.001729546	-0.136777553	0.138449912	0.002713105	0.396386113	1.101855459	3.85E-06	2.88E-05	1.101855459	trans
cg23053444_ENSG00000225057-ENSG00000225057	Male	0.445987667	0.004702008	-0.248394721	0.050938588	0.00693492	0.163634643	0.740428754	1.72E-05	9.04E-05	0.740428754	trans
cg04621455_ENSG00000207499-Y_RNA	Male	-0.826233731	0.000572042	0.067135927	0.418996093	0.00098901	0.837814697	-1.0134682	6.16E-06	4.16E-05	1.0134682	trans
cg06376786_ENSG00000130635-COL5A1	Male	-1.440927555	0.000250395	0.004207498	0.958900078	0.000473328	0.996101012	-1.381057128	3.15E-06	2.46E-05	1.381057128	trans
cg04701596_ENSG00000200162-Y_RNA	Male	-0.915896136	0.000272065	9.58E-19	0.882777695	0.000509773	0.989306032	-0.783099277	2.54E-06	2.07E-05	0.783099277	trans
cg14332079_ENSG00000202368-Y_RNA	Male	1.286163804	0.000282046	9.83E-19	0.856907906	0.000526625	0.988314416	0.920213814	6.02E-06	4.09E-05	0.920213814	trans
cg09563940_ENSG00000200060-Y_RNA	Male	0.83527629	0.000300737	0.02234501	0.804099271	0.000557114	0.98219183	0.780082144	1.10E-05	6.49E-05	0.780082144	trans
cg12101870_ENSG00000200162-Y_RNA	Male	-0.924090864	0.000290768	1.02E-18	0.833719918	0.000540872	0.987585024	-0.827097809	1.68E-06	1.48E-05	0.827097809	trans
cg06417478_ENSG00000201013-Y_RNA	Male	0.641856659	0.000249283	-0.002747182	0.975681944	0.00047146	0.997198394	0.843812927	1.30E-06	1.20E-05	0.843812927	trans
cg17106653_ENSG00000233008-LINC01725	Male	0.688684116	0.001783172	-0.147090475	0.136828417	0.002791466	0.392864026	0.971238695	2.33E-06	1.93E-05	0.971238695	trans
cg22744098_ENSG00000199756-Y_RNA	Male	-0.80536676	0.000360587	-6.78E-18	0.678279221	0.000654605	0.96063352	-0.824355391	1.80E-07	2.30E-06	0.824355391	trans
cg09911521_ENSG00000202438-Y_RNA	Male	1.089913416	0.000301793	-0.017227488	0.81311905	0.000558813	0.984634068	0.905067222	2.35E-06	1.94E-05	0.905067222	trans
cg01915688_ENSG00000211955-IGHV3-33	Male	-0.939157606	0.000606962	0.041435164	0.405212305	0.001042289	0.824985711	-1.03371375	3.92E-08	6.19E-07	1.03371375	trans
cg15139063_ENSG00000206792-Y_RNA	Male	-3.30881478	0.001115102	0.065888505	0.220746602	0.001812097	0.573100112	-3.217911681	1.40E-06	1.28E-05	3.217911681	trans
cg11981600_ENSG00000207466-Y_RNA	Male	-0.906168968	0.00192886	0.169279148	0.127677228	0.003000234	0.370499032	-0.918268303	1.08E-06	1.03E-05	0.918268303	trans
cg24413826_ENSG00000199801-Y_RNA	Male	-0.876377305	0.000411941	-8.45E-18	0.600225055	0.000737767	0.937243502	-0.887481468	5.15E-07	5.59E-06	0.887481468	trans
cg05926770_ENSG00000196353-CPNE4	Male	0.460721921	0.012710956	-0.2893158	0.019499195	0.018121382	0.066253024	0.788586217	8.15E-06	5.17E-05	0.788586217	trans
cg01727591_ENSG00000201277-Y_RNA	Male	-0.725928804	0.000279632	-3.07E-18	0.88902379	0.000522552	0.989414894	-0.741115472	2.22E-06	1.86E-05	0.741115472	trans
cg04783966_ENSG00000206792-Y_RNA	Male	3.217990889	0.000256117	0.001960996	0.971079883	0.000482828	0.996812433	2.864054724	6.97E-08	1.02E-06	2.864054724	trans
cg20559215_ENSG00000206711-Y_RNA	Male	-0.819435427	0.000290069	-3.47E-18	0.858411115	0.000539675	0.988314416	-0.755524555	4.26E-06	3.12E-05	0.755524555	trans
cg20559215_ENSG00000207439-Y_RNA	Male	-0.819435427	0.000290069	-3.47E-18	0.858411115	0.000539675	0.988314416	-0.755524555	4.26E-06	3.12E-05	0.755524555	trans
cg02155655_ENSG00000003137-CYP26B1	Male	-0.892824947	0.000516709	0.06176999	0.484464491	0.000902726	0.883368489	-1.043934896	1.19E-05	6.91E-05	1.043934896	trans
cg25181043_ENSG00000184530-C6orf58	Male	-0.510487669	0.001307094	0.14429179	0.191708478	0.002095679	0.515768113	-0.73233221	1.08E-05	6.39E-05	0.73233221	trans
cg09205384_ENSG00000199840-Y_RNA	Male	-1.005910489	0.000526539	-1.12E-17	0.47621898	0.00091805	0.87841989	-0.98748828	3.83E-08	6.07E-07	0.98748828	trans
cg26344608_ENSG00000212319-Y_RNA	Male	-0.83437058	0.000649351	0.069087686	0.387944683	0.001108749	0.807812458	-0.92466108	5.65E-06	3.88E-05	0.92466108	trans
cg14725631_ENSG00000201867-Y_RNA	Male	-3.835996063	0.000457352	0.039861488	0.551209701	0.000809242	0.916595268	-3.847878572	2.23E-07	2.76E-06	3.847878572	trans
cg10206184_ENSG00000214029-ZNF891	Male	0.644473142	0.002514389	-0.186606609	0.100394625	0.003842459	0.30167051	0.820188622	7.99E-06	5.09E-05	0.820188622	trans
cg04662079_ENSG00000207466-Y_RNA	Male	-0.780729236	0.000429094	-0.040624133	0.591411133	0.000764487	0.934284755	-0.828418153	1.35E-05	7.55E-05	0.828418153	trans
cg04354128_ENSG00000199756-Y_RNA	Male	-0.887057252	0.000351484	5.12E-18	0.725206008	0.00063999	0.971425245	-0.890879199	5.33E-07	5.76E-06	0.890879199	trans
cg12934884_ENSG00000202146-Y_RNA	Male	1.020945159	0.001165981	-0.113572958	0.218962425	0.00188744	0.569957422	1.095413592	1.47E-06	1.33E-05	1.095413592	trans
cg09887532_ENSG00000236761-CTAGE9	Male	0.62208002	0.000874643	-0.155835112	0.293820192	0.001449862	0.693408301	0.754735303	1.80E-05	9.37E-05	0.754735303	trans
cg16183361_ENSG00000199357-Y_RNA	Male	1.255545343	0.000876648	-0.089495526	0.29471254	0.001453001	0.694791654	1.267745159	4.84E-06	3.44E-05	1.267745159	trans
cg03702660_ENSG00000206905-Y_RNA	Male	-2.542697093	0.000341077	-3.64E-18	0.757944911	0.000623502	0.977036945	-2.011059684	2.89E-06	2.29E-05	2.011059684	trans
cg20516643_ENSG00000129538-RNASE1	Male	-0.781315269	0.00148207	0.121209919	0.174430395	0.002352562	0.479523118	-0.913410484	1.73E-05	9.09E-05	0.913410484	trans
cg08321127_ENSG00000201277-Y_RNA	Male	-0.894146827	0.000273839	-1.57E-18	0.945879713	0.000512806	0.995825827	-0.718484773	7.22E-06	4.70E-05	0.718484773	trans
cg08183467_ENSG00000201277-Y_RNA	Male	0.92377184	0.000267142	-7.13E-19	0.971888435	0.000501404	0.997031223	0.734037691	9.22E-06	5.68E-05	0.734037691	trans
cg20892606_ENSG00000237853-NFIA-AS1	Male	0.391342384	0.00722377	-0.286621671	0.035968156	0.01047855	0.118291111	0.771665142	7.89E-06	5.04E-05	0.771665142	trans
cg15251010_ENSG00000201566-Y_RNA	Male	-0.96707149	0.00027065	0.004600208	0.966976367	0.000507349	0.996101012	-0.870361321	1.21E-05	6.96E-05	0.870361321	trans
cg11002721_ENSG00000201867-Y_RNA	Male	-1.271394874	0.000289827	0.010299114	0.904702207	0.000539316	0.991780701	-1.178796039	1.74E-06	1.52E-05	1.178796039	trans
cg12627202_ENSG00000135144-DTX1	Male	-0.844648884	0.001120474	0.090540262	0.234713	0.001820033	0.598941759	-0.945730002	1.07E-06	1.02E-05	0.945730002	trans
cg20816047_ENSG00000201881-Y_RNA	Male	-0.7911123	0.000305996	4.54E-18	0.861588889	0.000565712	0.988314416	-0.795716804	4.38E-06	3.18E-05	0.795716804	trans
cg23025893_ENSG00000201006-Y_RNA	Male	-0.796275574	0.000368313	0.023483649	0.728559445	0.000667167	0.972377878	-0.834823851	2.47E-06	2.02E-05	0.834823851	trans
cg22280068_ENSG00000201013-Y_RNA	Male	-0.589915466	0.00059119	0.065909372	0.454576133	0.001018491	0.863438299	-0.803526845	4.38E-06	3.18E-05	0.803526845	trans
cg26788903_ENSG00000200008-Y_RNA	Male	-0.853135897	0.000419085	-7.69E-18	0.642669291	0.00074905	0.951880613	-0.825611923	3.38E-06	2.60E-05	0.825611923	trans
cg18941079_ENSG00000167483-NIBAN3	Male	-0.94069544	0.000437549	0.024513958	0.618024469	0.000777669	0.944172175	-0.941846446	1.81E-06	1.57E-05	0.941846446	trans
cg10666167_ENSG00000206756-Y_RNA	Male	0.477706017	0.012266104	-0.305523603	0.022068208	0.017501682	0.074507489	0.869398413	8.90E-06	5.53E-05	0.869398413	trans
cg27368538_ENSG00000228804-ENSG00000228804	Male	1.577235654	0.00030179	-0.013401019	0.906984127	0.000558811	0.991990339	1.43881376	1.13E-05	6.62E-05	1.43881376	trans
cg14042988_ENSG00000202146-Y_RNA	Male	0.742047959	0.002157327	-0.165094797	0.128001889	0.003331066	0.371311659	0.769558459	1.37E-05	7.66E-05	0.769558459	trans
cg12652780_ENSG00000202001-Y_RNA	Male	-0.698098207	0.00031255	0.010073097	0.884485291	0.000576578	0.989414894	-0.747276844	5.27E-06	3.68E-05	0.747276844	trans
cg23820245_ENSG00000201277-Y_RNA	Male	0.837020424	0.000355646	-5.96E-18	0.777307998	0.000646751	0.978784683	0.773005894	1.40E-06	1.27E-05	0.773005894	trans
cg01760119_ENSG00000200008-Y_RNA	Male	0.693701633	0.00028585	8.20E-19	0.967746681	0.000532657	0.996233098	1.017241649	8.17E-12	3.07E-10	1.017241649	trans
cg02148024_ENSG00000201277-Y_RNA	Male	0.997385225	0.000333179	3.80E-18	0.83087897	0.000610406	0.987211792	0.814330934	1.29E-05	7.30E-05	0.814330934	trans
cg11128983_ENSG00000207466-Y_RNA	Male	-0.89718175	0.000326546	-0.014186776	0.848550581	0.000599525	0.988314416	-1.013025238	2.17E-07	2.69E-06	1.013025238	trans
cg00618271_ENSG00000206792-Y_RNA	Male	-1.031725158	0.000338174	0.019547071	0.819395138	0.000618703	0.985732724	-0.821037939	7.48E-06	4.83E-05	0.821037939	trans
cg23542134_ENSG00000206792-Y_RNA	Male	1.043601731	0.000398164	-0.03112982	0.697627906	0.000715658	0.964327078	0.934794089	1.10E-06	1.05E-05	0.934794089	trans
cg11552363_ENSG00000200162-Y_RNA	Male	-0.770408833	0.00036224	1.50E-18	0.768283437	0.000657229	0.977758151	-0.802590708	6.25E-07	6.57E-06	0.802590708	trans
cg06578063_ENSG00000003137-CYP26B1	Male	-0.618541957	0.00041565	0.044228691	0.670380525	0.000743552	0.958662458	-0.767051681	1.44E-05	7.94E-05	0.767051681	trans
cg08018007_ENSG00000167664-TMIGD2	Male	-0.47863201	0.009733408	0.344380042	0.028670125	0.013970483	0.095443285	-0.810487624	1.94E-05	9.89E-05	0.810487624	trans
cg07068354_ENSG00000201277-Y_RNA	Male	1.044333706	0.001496947	-2.51E-17	0.187252784	0.002374054	0.506640883	0.914999957	6.75E-07	7.00E-06	0.914999957	trans
cg07408006_ENSG00000202368-Y_RNA	Male	-1.136464419	0.000414227	2.32E-18	0.679245146	0.000741484	0.960687575	-0.857773693	7.04E-06	4.61E-05	0.857773693	trans
cg12537688_ENSG00000201006-Y_RNA	Male	-0.863443997	0.000291389	0.002322979	0.970257248	0.00054184	0.99658563	-0.803080977	1.67E-05	8.84E-05	0.803080977	trans
cg00161955_ENSG00000201277-Y_RNA	Male	-0.892621381	0.000340157	4.89E-18	0.832059355	0.000622039	0.987211792	-0.688795284	1.92E-05	9.81E-05	0.688795284	trans
cg05143174_ENSG00000206792-Y_RNA	Male	-0.700212575	0.000591385	0.056541384	0.479711695	0.00101881	0.881069576	-0.747032895	1.89E-05	9.68E-05	0.747032895	trans
cg22877570_ENSG00000206817-Y_RNA	Male	0.77751224	0.000838629	-0.06872028	0.338320176	0.001395437	0.754122381	0.863018855	3.83E-06	2.87E-05	0.863018855	trans
cg09997590_ENSG00000222412-Y_RNA	Male	-0.701474203	0.000593407	0.069192199	0.478449366	0.001021843	0.879972431	-0.802299063	6.86E-06	4.52E-05	0.802299063	trans
cg10744079_ENSG00000135426-TESPA1	Male	0.781229251	0.000514641	-0.056953002	0.551918435	0.000899537	0.916952854	0.791284443	1.58E-05	8.50E-05	0.791284443	trans
cg07115108_ENSG00000206711-Y_RNA	Male	-0.809814698	0.000285786	2.95E-20	0.998564719	0.000532641	0.999633827	-0.762058248	4.97E-06	3.52E-05	0.762058248	trans
cg07115108_ENSG00000207439-Y_RNA	Male	-0.809814698	0.000285786	2.95E-20	0.998564719	0.000532641	0.999633827	-0.762058248	4.97E-06	3.52E-05	0.762058248	trans
cg25922180_ENSG00000201277-Y_RNA	Male	0.852407436	0.001558214	-2.72E-17	0.183436058	0.002464194	0.498696896	0.850244478	9.58E-07	9.34E-06	0.850244478	trans
cg06228648_ENSG00000201892-Y_RNA	Male	-1.270483487	0.000560883	3.10E-18	0.509846253	0.00097161	0.897838702	-1.106712012	1.58E-07	2.05E-06	1.106712012	trans
cg10249221_ENSG00000206905-Y_RNA	Male	1.059937757	0.000487104	-7.14E-18	0.587748072	0.000856131	0.93243572	1.079167593	1.72E-08	3.02E-07	1.079167593	trans
cg25144382_ENSG00000206905-Y_RNA	Male	-0.761189151	0.001134694	1.78E-17	0.252380362	0.001840961	0.629573214	-0.741975507	1.22E-05	7.01E-05	0.741975507	trans
cg14181874_ENSG00000202021-Y_RNA	Male	1.069388146	0.011773137	-0.13405854	0.024338916	0.016814082	0.081741146	1.11734701	1.79E-05	9.31E-05	1.11734701	trans
cg21750040_ENSG00000201277-Y_RNA	Male	-0.863807865	0.000513095	1.38E-17	0.560474127	0.00089704	0.922007301	-0.709292485	8.61E-06	5.39E-05	0.709292485	trans
cg15503728_ENSG00000199756-Y_RNA	Male	-0.771040975	0.000466671	7.90E-18	0.616480905	0.000823729	0.943645316	-0.765562553	4.98E-06	3.53E-05	0.765562553	trans
cg25334253_ENSG00000206792-Y_RNA	Male	-0.967456734	0.000367511	-0.022645331	0.785335821	0.000665906	0.980000335	-0.811415017	1.30E-05	7.35E-05	0.811415017	trans
cg14596422_ENSG00000236761-CTAGE9	Male	0.658236091	0.000422824	-0.066763337	0.682616656	0.000754912	0.961658431	0.740808612	1.93E-05	9.83E-05	0.740808612	trans
cg04985800_ENSG00000199424-Y_RNA	Male	-0.919930565	0.000990192	-0.119452366	0.293949837	0.001624059	0.69361864	-0.742781963	1.87E-05	9.61E-05	0.742781963	trans
cg14136626_ENSG00000199756-Y_RNA	Male	-1.174384565	0.000442626	-7.72E-18	0.659787548	0.000785867	0.955725269	-0.937564508	1.65E-07	2.13E-06	0.937564508	trans
cg11389953_ENSG00000206905-Y_RNA	Male	-0.82863286	0.000623054	1.21E-17	0.468886289	0.001067518	0.873771567	-0.745964588	1.08E-05	6.40E-05	0.745964588	trans
cg19595092_ENSG00000211955-IGHV3-33	Male	-1.209980794	0.000414643	0.01810645	0.704946844	0.000742044	0.9665478	-1.100218079	7.32E-07	7.48E-06	1.100218079	trans
cg16183361_ENSG00000238845-Y_RNA	Male	1.185980115	0.000621347	-0.061018323	0.470877949	0.001064906	0.874805458	1.30556713	1.62E-06	1.44E-05	1.30556713	trans
cg00899976_ENSG00000207210-Y_RNA	Male	-0.76821957	0.000300026	9.87E-19	0.976356511	0.000555913	0.997198394	-0.678673487	1.72E-05	9.05E-05	0.678673487	trans
cg21299256_ENSG00000206711-Y_RNA	Male	0.879717596	0.000351633	3.41E-18	0.834134974	0.000640156	0.987585024	0.86696124	2.50E-06	2.04E-05	0.86696124	trans
cg21299256_ENSG00000207439-Y_RNA	Male	0.879717596	0.000351633	3.41E-18	0.834134974	0.000640156	0.987585024	0.86696124	2.50E-06	2.04E-05	0.86696124	trans
cg09095858_ENSG00000199764-Y_RNA	Male	-0.824124816	0.00031165	0.005762131	0.947403885	0.000575216	0.995982517	-0.891172483	7.44E-06	4.81E-05	0.891172483	trans
cg03613140_ENSG00000211955-IGHV3-33	Male	-1.104237579	0.000339255	-0.007690489	0.870695178	0.000620553	0.988314416	-1.080356955	2.44E-07	2.98E-06	1.080356955	trans
cg13420393_ENSG00000206905-Y_RNA	Male	-0.787383234	0.000372448	4.32E-18	0.793267764	0.000673921	0.980984261	-0.757821906	2.11E-06	1.78E-05	0.757821906	trans
cg00060404_ENSG00000188822-CNR2	Male	-1.159425781	0.000356207	-0.00952244	0.829851746	0.00064765	0.98717058	-1.010880741	1.10E-05	6.49E-05	1.010880741	trans
cg08518839_ENSG00000199756-Y_RNA	Male	-0.742907627	0.001450627	-1.96E-17	0.204560872	0.002306213	0.541953225	-0.778273257	8.66E-06	5.41E-05	0.778273257	trans
cg24733065_ENSG00000206792-Y_RNA	Male	-1.163607369	0.000626021	-0.058882212	0.475316641	0.001072329	0.877906979	-0.978011276	2.74E-06	2.20E-05	0.978011276	trans
cg17867325_ENSG00000165078-CPA6	Male	1.315012814	0.000301982	-0.00137575	0.985424323	0.00055914	0.998121498	1.226824142	7.08E-06	4.63E-05	1.226824142	trans
cg23013736_ENSG00000200605-Y_RNA	Male	-1.029882981	0.000413808	0.027466931	0.723410423	0.000740789	0.971287742	-1.017633972	1.35E-05	7.56E-05	1.017633972	trans
cg22539294_ENSG00000204019-CT83	Male	-0.76170054	0.00038557	0.011509243	0.778786597	0.000695145	0.979259236	-0.69537004	1.94E-05	9.88E-05	0.69537004	trans
cg14694342_ENSG00000201277-Y_RNA	Male	0.877873732	0.000910929	-2.02E-17	0.330937432	0.001504764	0.745441107	0.802912857	3.97E-06	2.95E-05	0.802912857	trans
cg15609272_ENSG00000201277-Y_RNA	Male	0.956516926	0.000508765	8.12E-18	0.592568386	0.000890284	0.934520631	1.07156764	6.96E-09	1.35E-07	1.07156764	trans
cg11738485_ENSG00000207466-Y_RNA	Male	0.66116105	0.000898766	-0.075935199	0.335777782	0.001486875	0.751044492	0.852273222	1.56E-06	1.39E-05	0.852273222	trans
cg08183793_ENSG00000202273-Y_RNA	Male	-0.750724222	0.000491785	0.049149893	0.615458544	0.00086371	0.942949469	-0.890718282	7.43E-06	4.81E-05	0.890718282	trans
cg18344168_ENSG00000206792-Y_RNA	Male	-0.917252445	0.000314368	0.003652115	0.963149635	0.000579535	0.996101012	-0.816873594	6.09E-06	4.12E-05	0.816873594	trans
cg22351216_ENSG00000199424-Y_RNA	Male	-0.711766839	0.000321433	0.007155509	0.942575588	0.000591121	0.99530049	-0.846983144	2.51E-07	3.04E-06	0.846983144	trans
cg13440924_ENSG00000200162-Y_RNA	Male	-0.818924251	0.000549906	2.97E-18	0.551257445	0.000954548	0.916595268	-0.787107457	3.37E-06	2.59E-05	0.787107457	trans
cg08983433_ENSG00000207466-Y_RNA	Male	-0.867103947	0.000692295	-0.080366072	0.438942079	0.001174045	0.851961136	-0.820626424	1.03E-05	6.18E-05	0.820626424	trans
cg26162150_ENSG00000206792-Y_RNA	Male	2.142569193	0.000410807	-0.017835992	0.73999014	0.000735932	0.973918474	2.168268752	7.19E-08	1.05E-06	2.168268752	trans
cg25343618_ENSG00000175164-ABO	Male	0.575530784	0.00124474	-0.130488512	0.245422226	0.002003984	0.617322502	0.756177322	5.12E-06	3.60E-05	0.756177322	trans
cg12627202_ENSG00000211892-IGHG4	Male	-0.9496566	0.000408313	0.019713783	0.748295954	0.000731954	0.975789491	-0.955944184	4.39E-07	4.89E-06	0.955944184	trans
cg05542646_ENSG00000202438-Y_RNA	Male	-0.96911622	0.001173987	-0.061182271	0.260507674	0.001899471	0.642771984	-0.927618327	5.61E-06	3.86E-05	0.927618327	trans
cg24555207_ENSG00000206711-Y_RNA	Male	-0.767945682	0.000621323	-1.22E-17	0.492884387	0.001064882	0.888052223	-0.769124537	1.11E-05	6.54E-05	0.769124537	trans
cg24555207_ENSG00000207439-Y_RNA	Male	-0.767945682	0.000621323	-1.22E-17	0.492884387	0.001064882	0.888052223	-0.769124537	1.11E-05	6.54E-05	0.769124537	trans
cg13920792_ENSG00000199840-Y_RNA	Male	-0.895712004	0.000313936	-4.56E-19	0.97684604	0.000578816	0.997198394	-0.872436184	8.02E-07	8.07E-06	0.872436184	trans
cg02736186_ENSG00000101210-EEF1A2	Male	-1.003521432	0.000427514	0.017528224	0.718450798	0.000762097	0.970477765	-0.903067759	2.31E-06	1.92E-05	0.903067759	trans
cg17571919_ENSG00000203635-ENSG00000203635	Male	-0.618651662	0.000869257	0.061106376	0.35337926	0.001441957	0.771328156	-0.73012563	8.34E-06	5.26E-05	0.73012563	trans
cg18940900_ENSG00000199424-Y_RNA	Male	-0.938492779	0.000595969	-0.061855064	0.517085604	0.001025554	0.901583909	-0.908430435	1.02E-06	9.87E-06	0.908430435	trans
cg02875253_ENSG00000202368-Y_RNA	Male	1.183199626	0.000360421	9.72E-19	0.85911325	0.000654331	0.988314416	0.815665638	1.66E-05	8.83E-05	0.815665638	trans
cg01818369_ENSG00000206711-Y_RNA	Male	-1.21206562	0.000577376	-9.19E-18	0.537540775	0.000997448	0.910945619	-1.077542993	1.75E-06	1.53E-05	1.077542993	trans
cg01818369_ENSG00000207439-Y_RNA	Male	-1.21206562	0.000577376	-9.19E-18	0.537540775	0.000997448	0.910945619	-1.077542993	1.75E-06	1.53E-05	1.077542993	trans
cg04107082_ENSG00000206792-Y_RNA	Male	3.306204697	0.000429378	-0.09456786	0.723781897	0.000764909	0.97128886	3.145544872	3.40E-07	3.94E-06	3.145544872	trans
cg04657146_ENSG00000201013-Y_RNA	Male	0.646792802	0.000312528	-0.000558213	0.995121065	0.000576578	0.999240397	0.845444444	1.20E-06	1.13E-05	0.845444444	trans
cg00512739_ENSG00000222503-Y_RNA	Male	0.462032689	0.005903638	-0.290770505	0.052930132	0.008627042	0.169379467	0.761060929	6.74E-06	4.46E-05	0.761060929	trans
cg08932440_ENSG00000202001-Y_RNA	Male	1.395778992	0.000662171	-0.055119793	0.472328313	0.001128288	0.875767298	0.932624216	2.91E-06	2.31E-05	0.932624216	trans
cg24863347_ENSG00000207494-Y_RNA	Male	0.692417081	0.003096246	-0.215972152	0.101411268	0.004673437	0.304363728	0.85403486	7.67E-06	4.93E-05	0.85403486	trans
cg07744449_ENSG00000222412-Y_RNA	Male	-0.584345262	0.001985923	0.157561698	0.158422701	0.003083935	0.443151062	-0.753445657	1.85E-05	9.53E-05	0.753445657	trans
cg01665243_ENSG00000199962-Y_RNA	Male	0.551914196	0.003420658	-0.197381978	0.091995969	0.005132734	0.279276637	0.814519869	1.55E-05	8.38E-05	0.814519869	trans
cg16442814_ENSG00000201277-Y_RNA	Male	-1.071004642	0.000368371	-4.47E-18	0.858382845	0.000667214	0.988314416	-0.813635032	1.39E-06	1.27E-05	0.813635032	trans
cg25055946_ENSG00000206905-Y_RNA	Male	-0.842218785	0.000939465	1.63E-17	0.337407991	0.001548285	0.752764011	-0.741927113	1.55E-05	8.37E-05	0.741927113	trans
cg20381798_ENSG00000223080-Y_RNA	Male	-2.00771265	0.000388204	-0.016788464	0.819329509	0.000699488	0.985732724	-1.769259276	1.72E-05	9.05E-05	1.769259276	trans
cg23208176_ENSG00000202438-Y_RNA	Male	1.435594622	0.000352533	-0.008245957	0.90228683	0.000641674	0.99146857	1.140846797	1.43E-07	1.89E-06	1.140846797	trans
cg09704003_ENSG00000204019-CT83	Male	-1.049941328	0.000583792	0.021818522	0.545723359	0.001007553	0.914957602	-0.993906461	1.53E-06	1.37E-05	0.993906461	trans
cg17044790_ENSG00000206905-Y_RNA	Male	-0.831939139	0.001089376	1.56E-17	0.292580152	0.001773323	0.691670058	-0.869499096	6.48E-07	6.77E-06	0.869499096	trans
cg24671734_ENSG00000201277-Y_RNA	Male	0.882644644	0.000420104	6.05E-18	0.762425465	0.000750534	0.977036945	0.833438283	2.53E-07	3.06E-06	0.833438283	trans
cg22152156_ENSG00000201277-Y_RNA	Male	-1.005405332	0.000496443	-1.02E-17	0.646594961	0.000871002	0.952765703	-0.853289631	1.65E-07	2.13E-06	0.853289631	trans
cg08860190_ENSG00000202001-Y_RNA	Male	-1.08238931	0.000698428	0.055259907	0.460151071	0.001183216	0.867540861	-0.947320663	1.02E-06	9.85E-06	0.947320663	trans
cg17106653_ENSG00000167524-RSKR	Male	0.660184832	0.001685524	-0.126698906	0.19086076	0.002648691	0.514102716	0.872649274	1.49E-05	8.15E-05	0.872649274	trans
cg20369775_ENSG00000200427-Y_RNA	Male	0.540518067	0.001523819	-0.144870283	0.211311135	0.002413585	0.555077333	0.805441005	1.01E-06	9.72E-06	0.805441005	trans
cg14181112_ENSG00000200008-Y_RNA	Male	-0.539510412	0.000697825	-1.50E-17	0.461617517	0.001182366	0.869022422	-0.732463435	3.41E-06	2.61E-05	0.732463435	trans
cg17666981_ENSG00000003137-CYP26B1	Male	-0.806367923	0.000385392	0.021052699	0.835850091	0.000694889	0.988020863	-0.967385255	2.72E-06	2.18E-05	0.967385255	trans
cg24856383_ENSG00000181171-FER1L6-AS1	Male	1.026874046	0.002171686	-0.127098534	0.148391702	0.003351816	0.420461105	1.195187282	7.19E-07	7.37E-06	1.195187282	trans
cg16711983_ENSG00000199840-Y_RNA	Male	-1.038619034	0.000775185	1.82E-17	0.416570361	0.001299083	0.836186149	-0.75930445	1.37E-05	7.65E-05	0.75930445	trans
cg06230847_ENSG00000206905-Y_RNA	Male	-0.795186323	0.00088086	1.38E-17	0.366751629	0.001459459	0.785508595	-0.750700878	1.29E-05	7.32E-05	0.750700878	trans
cg02147041_ENSG00000214279-SCART1	Male	-0.757606356	0.000369921	-0.011545602	0.875895947	0.000669721	0.988499453	-0.865529771	9.19E-07	9.04E-06	0.865529771	trans
cg24856383_ENSG00000072858-SIDT1	Male	0.957288187	0.003039912	-0.151381548	0.106818791	0.004592999	0.318501411	1.136309411	2.25E-06	1.88E-05	1.136309411	trans
cg27533637_ENSG00000206905-Y_RNA	Male	-0.766203688	0.000588863	9.72E-18	0.551619743	0.00101508	0.916749089	-0.751444536	6.31E-06	4.24E-05	0.751444536	trans
cg06836895_ENSG00000202021-Y_RNA	Male	1.745765923	0.000503515	0.026351762	0.64586976	0.000882057	0.95269944	1.744356426	3.91E-07	4.44E-06	1.744356426	trans
cg06613350_ENSG00000206905-Y_RNA	Male	-0.844432416	0.000574399	9.56E-18	0.571575706	0.000992745	0.926154667	-0.740738796	6.36E-06	4.26E-05	0.740738796	trans
cg05329960_ENSG00000199424-Y_RNA	Male	-0.740242567	0.000404104	-0.025088262	0.818376414	0.000725242	0.985503981	-0.751598429	9.35E-06	5.74E-05	0.751598429	trans
cg24856383_ENSG00000201554-Y_RNA	Male	0.906314303	0.003315014	-0.160882562	0.100146817	0.0049825	0.3010308	1.048060969	1.68E-05	8.89E-05	1.048060969	trans
cg26586804_ENSG00000121753-ADGRB2	Male	-0.91246272	0.000382859	-0.017684585	0.871212858	0.000690704	0.988314416	-0.976426559	1.34E-05	7.51E-05	0.976426559	trans
cg09519349_ENSG00000061337-LZTS1	Male	-2.568066193	0.000495517	0.035398745	0.673964332	0.000869694	0.959964465	-1.854818556	1.18E-05	6.84E-05	1.854818556	trans
cg19264028_ENSG00000206792-Y_RNA	Male	-1.043768098	0.00058016	0.049139811	0.577148261	0.001001853	0.928763308	-0.888256061	9.67E-06	5.89E-05	0.888256061	trans
cg24856383_ENSG00000222503-Y_RNA	Male	1.007717797	0.000542287	-0.048017659	0.617669321	0.000942618	0.944006243	1.043385581	1.14E-05	6.65E-05	1.043385581	trans
cg02216442_ENSG00000206905-Y_RNA	Male	-0.835750509	0.000584082	9.09E-18	0.574403805	0.001008028	0.927577882	-0.803829794	1.35E-06	1.24E-05	0.803829794	trans
cg00926684_ENSG00000202001-Y_RNA	Male	-0.974629444	0.000364618	0.006293814	0.921958621	0.000661096	0.992696088	-0.919462917	3.81E-06	2.86E-05	0.919462917	trans
cg08598324_ENSG00000199424-Y_RNA	Male	-1.664238319	0.001232695	-0.078237372	0.273033351	0.001986567	0.663431485	-1.488041987	1.44E-05	7.93E-05	1.488041987	trans
cg21160906_ENSG00000207466-Y_RNA	Male	-1.054247888	0.00050809	-0.037046548	0.662734495	0.000889335	0.956613015	-1.087257195	1.75E-07	2.25E-06	1.087257195	trans
cg09554300_ENSG00000207210-Y_RNA	Male	0.716567755	0.000425534	-8.53E-18	0.791728513	0.000758897	0.980679955	0.681186087	1.90E-05	9.74E-05	0.681186087	trans
cg19560656_ENSG00000143882-ATP6V1C2	Male	0.39146524	0.007179232	-0.366827303	0.046985411	0.010416192	0.151664506	0.767391833	5.15E-06	3.62E-05	0.767391833	trans
cg11002721_ENSG00000201279-Y_RNA	Male	-1.189497284	0.000948706	-0.067537496	0.356237841	0.001562367	0.774159627	-1.043737341	1.86E-05	9.59E-05	1.043737341	trans
cg14094375_ENSG00000202146-Y_RNA	Male	-0.692118791	0.000747564	0.057907062	0.452969278	0.001257103	0.862417252	-0.797964439	1.82E-05	9.42E-05	0.797964439	trans
cg24310785_ENSG00000206792-Y_RNA	Male	-4.026845303	0.000418288	0.012575486	0.81307358	0.000747788	0.98461651	-3.678575319	4.00E-07	4.52E-06	3.678575319	trans
cg24831391_ENSG00000199409-Y_RNA	Male	-0.809779986	0.000349057	-4.81E-19	0.977881659	0.000636313	0.997198394	-0.758792118	1.20E-05	6.93E-05	0.758792118	trans
cg15452182_ENSG00000206905-Y_RNA	Male	-0.886078027	0.000788789	1.21E-17	0.433362296	0.001319668	0.848399934	-0.7638655	1.10E-05	6.49E-05	0.7638655	trans
cg15128141_ENSG00000201277-Y_RNA	Male	0.856427526	0.000576176	8.12E-18	0.59842033	0.000995599	0.936587363	0.888493858	8.63E-07	8.58E-06	0.888493858	trans
cg17504453_ENSG00000201277-Y_RNA	Male	-0.762609963	0.000786119	-1.63E-17	0.438977351	0.001315817	0.851961136	-0.791938261	6.82E-07	7.06E-06	0.791938261	trans
cg17106653_ENSG00000120458-MSANTD2	Male	0.564873349	0.008385603	-0.196706178	0.041434824	0.012092736	0.135117621	0.88824533	1.24E-05	7.10E-05	0.88824533	trans
cg16964206_ENSG00000173728-C1orf100	Male	-0.667956428	0.000890585	0.089213893	0.391682539	0.001474208	0.81215099	-0.870120547	8.49E-06	5.33E-05	0.870120547	trans
cg10894164_ENSG00000110944-IL23A	Male	-0.44775249	0.004415779	0.30538229	0.079199237	0.006531995	0.244311818	-0.806326924	7.32E-06	4.75E-05	0.806326924	trans
cg21520564_ENSG00000200750-Y_RNA	Male	-0.930493959	0.000383515	0.009007616	0.915319173	0.000691815	0.992087566	-1.051551423	1.31E-05	7.42E-05	1.051551423	trans
cg08317284_ENSG00000206792-Y_RNA	Male	1.545773814	0.000445156	-0.015163912	0.791114084	0.000789633	0.980586463	1.452236891	5.41E-07	5.83E-06	1.452236891	trans
cg00193210_ENSG00000206905-Y_RNA	Male	-0.766351812	0.000807702	1.24E-17	0.436658533	0.001348871	0.850526654	-0.764271277	7.75E-06	4.97E-05	0.764271277	trans
cg04737131_ENSG00000214279-SCART1	Male	2.906493155	0.000575495	-0.030464994	0.613655503	0.000994563	0.942349772	2.651356998	1.92E-05	9.79E-05	2.651356998	trans
cg23974730_ENSG00000224986-PPP1R8P1	Male	0.597587287	0.000516571	-0.050373023	0.684263634	0.000902506	0.961784526	0.79680723	2.85E-06	2.27E-05	0.79680723	trans
cg26031613_ENSG00000207210-Y_RNA	Male	1.153076578	0.000354768	-1.14E-19	0.996444448	0.00064533	0.999240397	1.221352488	1.00E-08	1.88E-07	1.221352488	trans
cg20189053_ENSG00000201277-Y_RNA	Male	-0.770074415	0.000447637	-4.46E-18	0.791406394	0.000793431	0.980586463	-0.720981325	1.29E-05	7.31E-05	0.720981325	trans
cg10260596_ENSG00000202146-Y_RNA	Male	0.706745221	0.000838903	-0.082546678	0.423444224	0.001395694	0.841098403	0.719631932	1.79E-05	9.30E-05	0.719631932	trans
cg24643393_ENSG00000201277-Y_RNA	Male	1.000693538	0.000479759	-6.67E-18	0.742116668	0.000844615	0.973918474	0.719339183	1.25E-05	7.16E-05	0.719339183	trans
cg22121946_ENSG00000201277-Y_RNA	Male	-0.970263038	0.000443861	-5.86E-18	0.802634763	0.000787626	0.982160015	-0.794611151	8.21E-07	8.23E-06	0.794611151	trans
cg16958927_ENSG00000200162-Y_RNA	Male	-1.046657339	0.000733241	3.17E-18	0.485888167	0.001236155	0.884245025	-1.031548488	2.58E-07	3.12E-06	1.031548488	trans
cg04294866_ENSG00000202368-Y_RNA	Male	-1.003623788	0.000518864	-2.47E-18	0.687994	0.000906128	0.962199716	-0.782865596	6.99E-06	4.59E-05	0.782865596	trans
cg00356435_ENSG00000199516-Y_RNA	Male	0.885383405	0.000421522	-0.017288658	0.849760169	0.000752818	0.988314416	0.825359244	2.87E-06	2.28E-05	0.825359244	trans
cg15082166_ENSG00000200427-Y_RNA	Male	-0.810910126	0.001358138	0.110065269	0.264166573	0.002170195	0.649101176	-0.850430207	1.23E-05	7.05E-05	0.850430207	trans
cg14780957_ENSG00000101210-EEF1A2	Male	-0.856120524	0.000432738	0.009917044	0.831854349	0.000770253	0.987211792	-0.866947294	2.96E-06	2.34E-05	0.866947294	trans
cg01764107_ENSG00000204019-CT83	Male	-1.038101695	0.000388164	-0.003239312	0.931766263	0.000699426	0.993897178	-1.001001015	5.30E-07	5.72E-06	1.001001015	trans
cg05043952_ENSG00000201277-Y_RNA	Male	0.929449746	0.000373428	6.63E-19	0.969070979	0.000675304	0.99643376	0.839466519	3.75E-06	2.82E-05	0.839466519	trans
cg04245870_ENSG00000201892-Y_RNA	Male	-0.823331901	0.000504838	1.78E-18	0.716831383	0.000884263	0.969853348	-0.819265815	1.97E-06	1.68E-05	0.819265815	trans
cg17735372_ENSG00000159958-TNFRSF13C	Male	-0.906792216	0.001422386	0.08794615	0.254491057	0.002264608	0.63300782	-0.935565498	1.53E-05	8.29E-05	0.935565498	trans
cg22183057_ENSG00000199801-Y_RNA	Male	-0.945281833	0.00107627	-1.49E-17	0.337158205	0.001753074	0.752370242	-0.811514282	1.95E-05	9.91E-05	0.811514282	trans
cg10515528_ENSG00000199840-Y_RNA	Male	-1.146709251	0.000556952	1.01E-17	0.654045245	0.000965525	0.954170967	-0.898841445	3.66E-07	4.20E-06	0.898841445	trans
cg01861042_ENSG00000202368-Y_RNA	Male	-1.263998715	0.000688472	-3.60E-18	0.530119574	0.001168133	0.908816082	-0.957253092	4.73E-07	5.20E-06	0.957253092	trans
cg06591273_ENSG00000200162-Y_RNA	Male	-0.918388081	0.000778765	3.26E-18	0.470189176	0.001304628	0.874314106	-0.830930559	5.88E-06	4.01E-05	0.830930559	trans
cg14819603_ENSG00000199516-Y_RNA	Male	0.930877284	0.000415701	-0.014134682	0.882332603	0.000743636	0.989235735	0.787998482	6.34E-06	4.25E-05	0.787998482	trans
cg24742444_ENSG00000202368-Y_RNA	Male	0.870759507	0.00037229	-7.68E-20	0.987576949	0.000673646	0.998606269	0.785657535	3.15E-06	2.46E-05	0.785657535	trans
cg04934246_ENSG00000212319-Y_RNA	Male	-0.576814217	0.000642636	0.051743171	0.572786219	0.001098077	0.926775835	-0.759451364	5.42E-06	3.76E-05	0.759451364	trans
cg19931102_ENSG00000206905-Y_RNA	Male	-0.812647999	0.000571817	7.45E-18	0.644287139	0.000988638	0.952160148	-0.791684833	1.98E-06	1.69E-05	0.791684833	trans
cg13258697_ENSG00000202368-Y_RNA	Male	-1.135259201	0.000374968	-1.09E-19	0.982897104	0.000677762	0.997669433	-1.054581135	1.46E-08	2.61E-07	1.054581135	trans
cg14538238_ENSG00000202368-Y_RNA	Male	1.037568793	0.00064006	2.41E-18	0.576631885	0.00109419	0.928596144	1.028882042	2.13E-07	2.65E-06	1.028882042	trans
cg18359218_ENSG00000201277-Y_RNA	Male	-0.807745209	0.00048074	4.78E-18	0.768225026	0.000846011	0.977758151	-0.778970844	1.04E-05	6.23E-05	0.778970844	trans
cg21032074_ENSG00000211955-IGHV3-33	Male	-1.150580049	0.000426714	0.008298567	0.866813334	0.000760732	0.988314416	-1.081203906	1.12E-06	1.06E-05	1.081203906	trans
cg09057080_ENSG00000202001-Y_RNA	Male	-0.859869476	0.000584259	0.036312737	0.636700642	0.001008217	0.949894793	-0.826768737	2.17E-06	1.82E-05	0.826768737	trans
cg23516227_ENSG00000199756-Y_RNA	Male	-2.30274943	0.000385203	5.65E-19	0.966346076	0.000694589	0.996101012	-1.324971164	4.66E-06	3.35E-05	1.324971164	trans
cg08595278_ENSG00000223865-HLA-DPB1	Male	-0.336218732	0.006310061	0.239638382	0.059110085	0.00919933	0.187378517	-0.794204401	1.16E-05	6.75E-05	0.794204401	trans
cg20680669_ENSG00000199424-Y_RNA	Male	-0.64677248	0.002801241	0.154502472	0.133256038	0.004253994	0.384208024	-0.810642122	2.51E-06	2.05E-05	0.810642122	trans
cg24405307_ENSG00000207466-Y_RNA	Male	0.760174619	0.000558909	0.038715233	0.668834488	0.000968417	0.958419405	0.824115824	6.16E-07	6.49E-06	0.824115824	trans
cg17911882_ENSG00000202368-Y_RNA	Male	1.565267563	0.000419367	8.11E-19	0.89279311	0.000749494	0.990000051	0.985541408	3.82E-06	2.86E-05	0.985541408	trans
cg08698035_ENSG00000207466-Y_RNA	Male	-0.829234233	0.001172088	0.085733891	0.32044085	0.001896855	0.731615305	-0.842788268	1.04E-05	6.23E-05	0.842788268	trans
cg16380879_ENSG00000164309-CMYA5	Male	0.561934092	0.003932597	-0.199113319	0.095984356	0.005853202	0.290035662	0.784372665	1.36E-05	7.63E-05	0.784372665	trans
cg23778363_ENSG00000201277-Y_RNA	Male	1.007457767	0.000601742	9.89E-18	0.627504643	0.001034461	0.947216395	0.894784565	8.45E-08	1.20E-06	0.894784565	trans
cg11941015_ENSG00000199756-Y_RNA	Male	-1.091764046	0.000751088	-1.25E-17	0.50317302	0.001262456	0.894739048	-0.762425026	1.81E-05	9.38E-05	0.762425026	trans
cg17971947_ENSG00000211892-IGHG4	Male	-0.94138269	0.00043694	-0.013205706	0.865445844	0.000776663	0.988314416	-0.894849076	7.51E-06	4.85E-05	0.894849076	trans
cg06888156_ENSG00000201723-Y_RNA	Male	-1.00042323	0.000964171	0.070469855	0.39248128	0.001585058	0.812875618	-1.091584036	1.05E-05	6.27E-05	1.091584036	trans
cg02934649_ENSG00000200427-Y_RNA	Male	-0.733561515	0.000887431	0.077134802	0.42962188	0.00146947	0.845872357	-0.891947065	1.38E-06	1.26E-05	0.891947065	trans
cg17356557_ENSG00000228241-MOB1AP1	Male	1.810379909	0.002585932	-0.132816043	0.147589064	0.003945624	0.418463913	2.037252959	8.67E-06	5.42E-05	2.037252959	trans
cg24530557_ENSG00000202368-Y_RNA	Male	-1.316756108	0.000766084	-3.88E-18	0.498274087	0.001285199	0.891468689	-1.052273472	8.19E-07	8.22E-06	1.052273472	trans
cg20821566_ENSG00000202368-Y_RNA	Male	-0.765915117	0.001355859	5.35E-18	0.281768761	0.002166943	0.676371459	-0.765439448	1.04E-05	6.23E-05	0.765439448	trans
cg13605646_ENSG00000206792-Y_RNA	Male	-1.094589418	0.000494146	-0.020857656	0.77442184	0.000867451	0.978648834	-0.9788994	2.27E-06	1.89E-05	0.9788994	trans
cg20226748_ENSG00000202146-Y_RNA	Male	0.824779883	0.000541124	-0.037192146	0.708587135	0.000940789	0.967636977	0.829273423	9.64E-06	5.88E-05	0.829273423	trans
cg08333487_ENSG00000101210-EEF1A2	Male	-0.787855808	0.000521525	0.016423718	0.735468932	0.000910251	0.97301	-0.8015223	4.12E-06	3.04E-05	0.8015223	trans
cg03011271_ENSG00000199424-Y_RNA	Male	-0.940916331	0.000562114	0.043466469	0.682503942	0.000973347	0.961658431	-0.929104146	1.60E-07	2.08E-06	0.929104146	trans
cg02501182_ENSG00000201892-Y_RNA	Male	-0.797545093	0.000805829	3.67E-18	0.476604873	0.001345904	0.878565546	-0.778655338	5.13E-06	3.60E-05	0.778655338	trans
cg10183235_ENSG00000201277-Y_RNA	Male	-1.226158448	0.000424128	-1.69E-18	0.910655219	0.000756668	0.991990339	-1.244558983	6.12E-09	1.21E-07	1.244558983	trans
cg27195402_ENSG00000200060-Y_RNA	Male	-0.712072766	0.000634638	0.045275006	0.60937726	0.001085673	0.940466147	-0.780581762	1.93E-05	9.85E-05	0.780581762	trans
cg08825286_ENSG00000201535-Y_RNA	Male	-0.979463032	0.000390444	0.000380902	0.996161758	0.000702937	0.999240397	-1.010646488	7.77E-06	4.98E-05	1.010646488	trans
cg18343899_ENSG00000100721-TCL1A	Male	-1.149057408	0.000635504	0.02594085	0.61811713	0.001087055	0.944172175	-0.930624334	1.92E-05	9.79E-05	0.930624334	trans
cg14714046_ENSG00000202438-Y_RNA	Male	0.753900048	0.00089981	-0.043939805	0.439423665	0.001488445	0.852529948	0.864554103	9.00E-07	8.88E-06	0.864554103	trans
cg06578063_ENSG00000201277-Y_RNA	Male	-0.790225435	0.000505391	-4.70E-18	0.784115785	0.000885064	0.97982223	-0.7898851	1.51E-06	1.35E-05	0.7898851	trans
cg19123882_ENSG00000201279-Y_RNA	Male	1.094675512	0.000838507	0.053233537	0.472812666	0.001395244	0.876323134	0.925848028	7.41E-06	4.80E-05	0.925848028	trans
cg15627145_ENSG00000228804-ENSG00000228804	Male	0.361665635	0.011845794	-0.280395961	0.03351953	0.016915345	0.110671539	0.773317578	1.18E-05	6.84E-05	0.773317578	trans
cg01655658_ENSG00000200427-Y_RNA	Male	0.815674987	0.001715912	-0.098763275	0.231485985	0.002692897	0.593278474	1.018024025	9.35E-07	9.16E-06	1.018024025	trans
cg02950209_ENSG00000199964-Y_RNA	Male	-0.805898639	0.000584567	2.30E-18	0.680057575	0.001008694	0.960978426	-0.716386398	1.72E-05	9.05E-05	0.716386398	trans
cg16919093_ENSG00000101210-EEF1A2	Male	-1.158449533	0.000447283	-0.006717017	0.889469364	0.000792963	0.989414894	-1.125044694	2.25E-07	2.78E-06	1.125044694	trans
cg00842582_ENSG00000199964-Y_RNA	Male	-0.837325559	0.001041772	4.13E-18	0.382058708	0.00170212	0.80141761	-0.779157316	9.16E-06	5.65E-05	0.779157316	trans
cg16957552_ENSG00000103942-HOMER2	Male	0.663093142	0.001618021	-0.158707969	0.247135678	0.002551175	0.620496298	0.732138069	9.84E-06	5.97E-05	0.732138069	trans
cg00256632_ENSG00000199840-Y_RNA	Male	-0.941736173	0.000734748	-9.03E-18	0.544675271	0.00123832	0.914657069	-0.898251386	2.64E-06	2.13E-05	0.898251386	trans
cg00148780_ENSG00000206792-Y_RNA	Male	-1.299739987	0.000953469	-0.059720732	0.419792041	0.001569463	0.838664576	-0.946205416	1.38E-05	7.70E-05	0.946205416	trans
cg08055409_ENSG00000206905-Y_RNA	Male	-0.802002932	0.000507198	4.16E-18	0.792315305	0.000887919	0.980775519	-0.815488749	2.05E-06	1.74E-05	0.815488749	trans
cg02492704_ENSG00000200162-Y_RNA	Male	-1.163444047	0.000418358	-2.31E-19	0.96241511	0.000747895	0.996101012	-0.927021137	1.52E-06	1.36E-05	0.927021137	trans
cg11999537_ENSG00000206905-Y_RNA	Male	-0.905622886	0.000431185	-1.27E-18	0.936761529	0.000767784	0.994649766	-0.842048334	8.33E-07	8.34E-06	0.842048334	trans
cg14774195_ENSG00000199424-Y_RNA	Male	-0.958356638	0.000834094	0.056820634	0.485065538	0.001388808	0.883846544	-0.949416242	1.78E-06	1.55E-05	0.949416242	trans
cg08258867_ENSG00000224814-ENSG00000224814	Male	0.659117262	0.009458283	-0.402537448	0.043095631	0.013586312	0.140118725	0.767352097	9.59E-06	5.85E-05	0.767352097	trans
cg04710276_ENSG00000177359-ENSG00000177359	Male	0.588372063	0.004290833	-0.14537032	0.095009761	0.006356744	0.28746543	0.756531802	1.76E-05	9.20E-05	0.756531802	trans
cg15654458_ENSG00000135144-DTX1	Male	-0.850579208	0.000959685	0.055627121	0.424819627	0.001578584	0.842274255	-0.929500869	5.78E-06	3.95E-05	0.929500869	trans
cg27455098_ENSG00000201277-Y_RNA	Male	-0.941443571	0.000763354	-1.01E-17	0.534122361	0.001281142	0.910444206	-0.814290934	6.38E-06	4.28E-05	0.814290934	trans
cg14203970_ENSG00000201535-Y_RNA	Male	-1.481954688	0.000485165	0.015035754	0.840404984	0.000853075	0.988314416	-1.541327611	2.91E-06	2.31E-05	1.541327611	trans
cg00419213_ENSG00000171722-SPATA46	Male	0.881479008	0.000555165	0.031577825	0.734780539	0.000962803	0.97301	0.943250447	1.79E-06	1.56E-05	0.943250447	trans
cg14203970_ENSG00000211955-IGHV3-33	Male	-1.652522499	0.00065652	-0.020933784	0.621635748	0.001119912	0.945027075	-1.446100425	6.38E-06	4.28E-05	1.446100425	trans
cg02078039_ENSG00000202368-Y_RNA	Male	0.953928424	0.00081347	3.14E-18	0.504486617	0.001357726	0.895163938	1.011228597	3.43E-07	3.97E-06	1.011228597	trans
cg07706880_ENSG00000206808-Y_RNA	Male	-0.741911491	0.00048868	0.019328517	0.8452095	0.000858712	0.988314416	-0.896526301	9.70E-06	5.90E-05	0.896526301	trans
cg12537688_ENSG00000199756-Y_RNA	Male	-0.871789601	0.000477931	-2.32E-18	0.866006931	0.00084177	0.988314416	-0.861348017	1.50E-06	1.35E-05	0.861348017	trans
cg05199871_ENSG00000226396-ENSG00000226396	Male	0.726540287	0.00089938	-0.066976187	0.461572911	0.00148779	0.869022422	0.706503155	1.39E-05	7.74E-05	0.706503155	trans
cg20338089_ENSG00000206905-Y_RNA	Male	-0.800458764	0.000961962	1.29E-17	0.432624692	0.001581781	0.84837721	-0.723516289	1.86E-05	9.59E-05	0.723516289	trans
cg02017486_ENSG00000206711-Y_RNA	Male	-0.906695444	0.000519677	-4.58E-18	0.803269496	0.000907282	0.982160015	-0.824721814	1.74E-06	1.52E-05	0.824721814	trans
cg02017486_ENSG00000207439-Y_RNA	Male	-0.906695444	0.000519677	-4.58E-18	0.803269496	0.000907282	0.982160015	-0.824721814	1.74E-06	1.52E-05	0.824721814	trans
cg00618271_ENSG00000200427-Y_RNA	Male	-0.762674147	0.00149243	0.114692624	0.281575874	0.002367568	0.676354209	-0.923442176	1.69E-07	2.18E-06	0.923442176	trans
cg07919744_ENSG00000222412-Y_RNA	Male	-0.76920374	0.00056815	0.030950729	0.745769528	0.00098281	0.974835213	-0.923573204	3.71E-06	2.80E-05	0.923573204	trans
cg17441804_ENSG00000201351-Y_RNA	Male	-1.071108966	0.000548258	0.016097882	0.773671094	0.000951955	0.978523731	-0.973623974	1.24E-05	7.11E-05	0.973623974	trans
cg20111978_ENSG00000201277-Y_RNA	Male	-0.804852787	0.000466597	2.55E-18	0.910942702	0.000823611	0.991990339	-0.712131832	1.65E-05	8.77E-05	0.712131832	trans
cg05368609_ENSG00000199801-Y_RNA	Male	-0.938337401	0.000446103	9.61E-19	0.954041053	0.000791028	0.996101012	-0.870857706	4.21E-06	3.09E-05	0.870857706	trans
cg21431072_ENSG00000211892-IGHG4	Male	-0.760439714	0.000520693	0.014160254	0.819926008	0.000908935	0.985902136	-0.785306054	4.17E-06	3.07E-05	0.785306054	trans
cg15412826_ENSG00000199964-Y_RNA	Male	-1.012361494	0.000606458	1.80E-18	0.704924172	0.001041504	0.9665478	-0.980129387	1.03E-07	1.42E-06	0.980129387	trans
cg15696658_ENSG00000234338-ENSG00000234338	Male	0.561909784	0.003815273	-0.210347205	0.112521788	0.005688974	0.33318031	0.783858799	5.09E-06	3.58E-05	0.783858799	trans
cg04938082_ENSG00000206792-Y_RNA	Male	-0.809350774	0.000689592	0.032521012	0.62279196	0.001169873	0.945027075	-0.830650781	5.44E-06	3.77E-05	0.830650781	trans
cg03098826_ENSG00000199516-Y_RNA	Male	-0.86495589	0.00099417	0.051604157	0.433772941	0.001630161	0.848740677	-0.937384904	6.41E-06	4.29E-05	0.937384904	trans
cg23943415_ENSG00000206792-Y_RNA	Male	-0.900174006	0.000513646	-0.015194088	0.845945736	0.000897961	0.988314416	-0.835212289	1.17E-05	6.80E-05	0.835212289	trans
cg27504269_ENSG00000199756-Y_RNA	Male	-0.78350823	0.000499682	-2.34E-18	0.873757848	0.000876192	0.988314416	-0.761527499	5.60E-06	3.86E-05	0.761527499	trans
cg26517283_ENSG00000206792-Y_RNA	Male	-1.166545686	0.000605757	0.022583648	0.721025516	0.001040489	0.971151934	-1.018407986	1.29E-06	1.20E-05	1.018407986	trans
cg24856383_ENSG00000228212-OFD1P17	Male	1.137210679	0.000568522	-0.02816909	0.769024623	0.000983408	0.977912875	1.057906135	1.51E-05	8.22E-05	1.057906135	trans
cg00132509_ENSG00000201277-Y_RNA	Male	-0.969480762	0.000527772	-5.08E-18	0.828974002	0.000919831	0.986774755	-0.96123039	1.19E-08	2.19E-07	0.96123039	trans
cg10993517_ENSG00000206711-Y_RNA	Male	-0.945663364	0.00059574	-4.82E-18	0.74068869	0.001025175	0.973918474	-0.876753412	4.49E-06	3.25E-05	0.876753412	trans
cg10993517_ENSG00000207439-Y_RNA	Male	-0.945663364	0.00059574	-4.82E-18	0.74068869	0.001025175	0.973918474	-0.876753412	4.49E-06	3.25E-05	0.876753412	trans
cg16140565_ENSG00000200427-Y_RNA	Male	-0.715985148	0.000468928	-0.006013041	0.944411817	0.000827324	0.995692434	-0.79804359	4.25E-06	3.11E-05	0.79804359	trans
cg14564616_ENSG00000207420-Y_RNA	Male	1.126173086	0.000514455	-0.016600686	0.861393677	0.000899233	0.988314416	1.131491614	6.25E-06	4.20E-05	1.131491614	trans
cg10826174_ENSG00000199424-Y_RNA	Male	-0.761564688	0.000803223	-0.058957609	0.551909979	0.001341936	0.916952854	-0.756882866	8.86E-06	5.51E-05	0.756882866	trans
cg18091591_ENSG00000202368-Y_RNA	Male	-1.050121935	0.000504891	-8.47E-19	0.879290152	0.000884341	0.98888417	-0.810543111	6.28E-06	4.22E-05	0.810543111	trans
cg07701610_ENSG00000206905-Y_RNA	Male	-0.74046051	0.000450776	-3.44E-19	0.985395387	0.000798657	0.998104328	-0.70973711	1.97E-05	9.98E-05	0.70973711	trans
cg17106653_ENSG00000234718-ENSG00000234718	Male	0.65079339	0.004273222	-0.137522977	0.10436316	0.006331668	0.312183292	0.868984438	1.47E-05	8.03E-05	0.868984438	trans
cg09483607_ENSG00000199840-Y_RNA	Male	-0.823563079	0.000738652	-8.12E-18	0.607650419	0.001244248	0.939996053	-0.84344102	1.47E-06	1.33E-05	0.84344102	trans
cg08324397_ENSG00000206905-Y_RNA	Male	-0.868153031	0.001002008	1.25E-17	0.449285267	0.001641947	0.860152165	-0.7489233	8.95E-06	5.55E-05	0.7489233	trans
cg20067334_ENSG00000241111-PRICKLE2-AS1	Male	0.468677948	0.002180139	-0.185310833	0.206997863	0.003363834	0.547034827	0.757928007	1.35E-05	7.58E-05	0.757928007	trans
cg14203970_ENSG00000146215-CRIP3	Male	-1.329079526	0.000911778	0.043980062	0.495747605	0.001506031	0.889796422	-1.386468159	4.75E-06	3.39E-05	1.386468159	trans
cg01226797_ENSG00000201351-Y_RNA	Male	-0.761668039	0.000605427	0.020848036	0.748056738	0.001039966	0.975653347	-0.778111365	1.95E-05	9.92E-05	0.778111365	trans
cg27449976_ENSG00000202368-Y_RNA	Male	-1.022451867	0.000930375	-4.65E-18	0.487090068	0.001534147	0.884715092	-0.865059561	9.90E-07	9.60E-06	0.865059561	trans
cg15609272_ENSG00000202146-Y_RNA	Male	0.785858845	0.000508765	0.010516261	0.894281395	0.000890284	0.990000051	0.862526381	6.64E-06	4.41E-05	0.862526381	trans
cg23974730_ENSG00000230184-SMYD3-IT1	Male	0.513831389	0.000996145	-0.102101823	0.460162435	0.001633013	0.867540861	0.773332033	7.89E-06	5.04E-05	0.773332033	trans
cg16646597_ENSG00000206905-Y_RNA	Male	-0.798692433	0.000800548	9.50E-18	0.572846362	0.00133794	0.926775835	-0.745100029	1.26E-05	7.20E-05	0.745100029	trans
cg00169748_ENSG00000199677-Y_RNA	Male	-0.869618231	0.000582273	0.031576008	0.791277041	0.001005133	0.980586463	-1.023706099	1.16E-05	6.76E-05	1.023706099	trans
cg08825286_ENSG00000202021-Y_RNA	Male	-1.029052833	0.000644524	0.022085298	0.715572527	0.001101048	0.969615303	-1.10046688	7.07E-07	7.27E-06	1.10046688	trans
cg20619991_ENSG00000206905-Y_RNA	Male	-0.757816389	0.000743005	7.62E-18	0.624940167	0.001250826	0.946007497	-0.768271089	3.85E-06	2.88E-05	0.768271089	trans
cg18349911_ENSG00000202438-Y_RNA	Male	1.03327217	0.000578213	0.013154302	0.806274801	0.000998778	0.982730763	0.945758998	3.77E-06	2.83E-05	0.945758998	trans
cg04077164_ENSG00000206905-Y_RNA	Male	-0.785774204	0.000774013	8.15E-18	0.603168748	0.001297324	0.938648165	-0.769131013	5.56E-06	3.84E-05	0.769131013	trans
cg00912046_ENSG00000206905-Y_RNA	Male	-0.839214526	0.000773348	8.49E-18	0.603768699	0.001296317	0.938700846	-0.772479696	6.85E-06	4.52E-05	0.772479696	trans
cg13819988_ENSG00000206905-Y_RNA	Male	-0.778280675	0.001261823	1.38E-17	0.370331426	0.002029116	0.789071631	-0.770628192	6.25E-06	4.21E-05	0.770628192	trans
cg15048714_ENSG00000206905-Y_RNA	Male	-0.740531089	0.000993428	1.14E-17	0.470624884	0.001629017	0.874648016	-0.725239406	1.50E-05	8.16E-05	0.725239406	trans
cg01558110_ENSG00000202368-Y_RNA	Male	-0.806274112	0.000555025	-9.67E-19	0.8437394	0.00096267	0.988314416	-0.757160743	8.88E-06	5.52E-05	0.757160743	trans
cg19776616_ENSG00000202146-Y_RNA	Male	0.673438899	0.002846796	-0.160610778	0.164596155	0.004319451	0.457310176	0.800629708	9.27E-06	5.70E-05	0.800629708	trans
cg05513157_ENSG00000201466-Y_RNA	Male	-1.018242574	0.000658973	0.027479764	0.713174096	0.001123674	0.969094981	-1.06075246	7.94E-06	5.07E-05	1.06075246	trans
cg24856383_ENSG00000137819-PAQR5	Male	1.173125915	0.001106477	-0.059460858	0.424993333	0.001799121	0.842428984	1.38258765	3.40E-09	7.19E-08	1.38258765	trans
cg03763624_ENSG00000003137-CYP26B1	Male	-0.652551508	0.00097804	0.071758708	0.4814074	0.001606181	0.881712596	-0.790567535	8.61E-06	5.39E-05	0.790567535	trans
cg17097571_ENSG00000201279-Y_RNA	Male	0.768118626	0.001690892	-0.069171427	0.278831208	0.002656411	0.672169323	0.826189994	1.36E-05	7.61E-05	0.826189994	trans
cg17779085_ENSG00000199964-Y_RNA	Male	-2.42296564	0.001064311	3.25E-18	0.445084429	0.001735467	0.8569532	-1.698700366	1.17E-06	1.10E-05	1.698700366	trans
cg13354794_ENSG00000206711-Y_RNA	Male	-2.541403043	0.00054733	-2.25E-18	0.86589856	0.000950461	0.988314416	-2.053075423	5.36E-08	8.13E-07	2.053075423	trans
cg13354794_ENSG00000207439-Y_RNA	Male	-2.541403043	0.00054733	-2.25E-18	0.86589856	0.000950461	0.988314416	-2.053075423	5.36E-08	8.13E-07	2.053075423	trans
cg13101948_ENSG00000200427-Y_RNA	Male	-0.770715857	0.004743971	0.181449292	0.100312802	0.006992675	0.301465347	-0.896831644	2.18E-06	1.83E-05	0.896831644	trans
cg16309990_ENSG00000200427-Y_RNA	Male	-0.825359673	0.000741882	0.03696451	0.645108779	0.001249157	0.952327564	-0.91911546	2.01E-06	1.72E-05	0.91911546	trans
cg22548845_ENSG00000204019-CT83	Male	-0.818995538	0.00150699	0.03596094	0.319035831	0.002388906	0.729567817	-0.815126613	1.19E-05	6.91E-05	0.815126613	trans
cg20681578_ENSG00000206792-Y_RNA	Male	4.100773215	0.00119772	-0.045263075	0.403400887	0.001934205	0.823339502	3.693216354	2.35E-06	1.94E-05	3.693216354	trans
cg27015302_ENSG00000201013-Y_RNA	Male	-0.907844196	0.000641521	-0.025055976	0.761984093	0.001096417	0.977036945	-1.003279903	9.31E-06	5.72E-05	1.003279903	trans
cg00829646_ENSG00000202368-Y_RNA	Male	-0.986354817	0.000802476	-3.25E-18	0.611347001	0.001340789	0.941511442	-0.88391509	1.03E-06	9.91E-06	0.88391509	trans
cg10249221_ENSG00000201892-Y_RNA	Male	1.033788306	0.000835125	-2.38E-18	0.587748072	0.001390158	0.93243572	1.019976815	1.51E-07	1.97E-06	1.019976815	trans
cg22045535_ENSG00000211892-IGHG4	Male	-0.870880313	0.001721125	0.058770948	0.286393507	0.002700429	0.682835	-0.882846345	7.32E-06	4.76E-05	0.882846345	trans
cg04805794_ENSG00000207466-Y_RNA	Male	-1.029591832	0.000986143	-0.072262043	0.500188141	0.001618112	0.892719108	-1.01108342	5.02E-07	5.47E-06	1.01108342	trans
cg05802648_ENSG00000211892-IGHG4	Male	-0.738775876	0.001722542	0.062731978	0.286827137	0.002702558	0.683551847	-0.790570977	1.62E-05	8.67E-05	0.790570977	trans
cg02589878_ENSG00000206792-Y_RNA	Male	-0.845417521	0.00059388	-0.014503439	0.834306462	0.001022609	0.987585024	-0.830574789	1.76E-05	9.20E-05	0.830574789	trans
cg05293861_ENSG00000201277-Y_RNA	Male	0.864176296	0.00061042	-4.91E-18	0.812784043	0.001047708	0.984453376	0.860040083	1.44E-07	1.90E-06	0.860040083	trans
cg13376960_ENSG00000199756-Y_RNA	Male	-1.017083994	0.000555989	2.01E-18	0.893246866	0.000964042	0.990000051	-0.991740595	2.96E-07	3.50E-06	0.991740595	trans
cg19642270_ENSG00000201668-Y_RNA	Male	0.549409016	0.000744691	-0.072469061	0.668377133	0.001252927	0.958419405	0.757354136	1.86E-05	9.58E-05	0.757354136	trans
cg23741364_ENSG00000199424-Y_RNA	Male	-0.666341868	0.000682333	0.034221209	0.730412425	0.001158975	0.972507744	-0.774888943	3.32E-06	2.56E-05	0.774888943	trans
cg24856383_ENSG00000230001-ENSG00000230001	Male	0.932334612	0.00082132	-0.04831095	0.607083448	0.001369304	0.939996053	1.054660881	8.67E-06	5.42E-05	1.054660881	trans
cg17106653_ENSG00000235989-MORC2-AS1	Male	0.698965644	0.002062032	-0.112429522	0.242183657	0.003194124	0.611651291	0.949538768	3.59E-06	2.72E-05	0.949538768	trans
cg02938032_ENSG00000206905-Y_RNA	Male	-0.799234184	0.001230689	1.30E-17	0.408368709	0.001983809	0.827870057	-0.754866599	1.20E-05	6.94E-05	0.754866599	trans
cg14587401_ENSG00000132915-PDE6A	Male	0.804538655	0.00077472	-0.043751099	0.651665258	0.001298421	0.953457225	0.861503361	8.07E-06	5.13E-05	0.861503361	trans
cg07068354_ENSG00000202146-Y_RNA	Male	0.858007692	0.001496947	-0.095289421	0.337596833	0.002374054	0.753084748	0.836701154	1.18E-05	6.85E-05	0.836701154	trans
cg27357675_ENSG00000212319-Y_RNA	Male	-0.657663597	0.001775785	0.092390798	0.285211114	0.002780275	0.681164507	-0.880557487	1.68E-06	1.48E-05	0.880557487	trans
cg14203970_ENSG00000224986-PPP1R8P1	Male	-1.115544906	0.001989247	0.093677643	0.255274516	0.00308886	0.63446726	-1.423153295	1.75E-05	9.18E-05	1.423153295	trans
cg08825286_ENSG00000199832-Y_RNA	Male	-0.909797225	0.000628059	0.01957257	0.81021441	0.001075372	0.98403528	-1.045818406	4.61E-06	3.31E-05	1.045818406	trans
cg20226748_ENSG00000201277-Y_RNA	Male	1.003890104	0.000541124	1.41E-18	0.941324336	0.000940789	0.995003773	0.9297254	2.60E-07	3.14E-06	0.9297254	trans
cg18027157_ENSG00000227885-ENSG00000227885	Male	0.542175393	0.006181387	-0.23452264	0.082452244	0.009017069	0.253268856	0.800675528	3.22E-06	2.50E-05	0.800675528	trans
cg10802702_ENSG00000199424-Y_RNA	Male	-0.690725391	0.000705936	0.038401922	0.723353246	0.001194459	0.971287742	-0.729437884	1.54E-05	8.33E-05	0.729437884	trans
cg09095858_ENSG00000167483-NIBAN3	Male	-0.975557493	0.000955262	-0.031466331	0.536815935	0.001571952	0.910945619	-0.967521943	1.57E-06	1.40E-05	0.967521943	trans
cg02621613_ENSG00000199756-Y_RNA	Male	-0.965790576	0.001051436	-1.08E-17	0.490907679	0.001716391	0.887025714	-0.8579063	4.27E-06	3.12E-05	0.8579063	trans
cg15122841_ENSG00000207466-Y_RNA	Male	-1.467461528	0.00068503	0.021184338	0.75421547	0.001163005	0.97654275	-1.525537093	6.64E-07	6.91E-06	1.525537093	trans
cg20952434_ENSG00000200024-Y_RNA	Male	0.733108752	0.005041178	-0.192157465	0.102755969	0.007411566	0.30789298	0.834715347	1.04E-05	6.23E-05	0.834715347	trans
cg24952959_ENSG00000202021-Y_RNA	Male	0.594807628	0.000870168	-0.04238962	0.603760952	0.001443393	0.938700846	0.723330693	1.74E-05	9.14E-05	0.723330693	trans
cg11002721_ENSG00000003137-CYP26B1	Male	-1.049390585	0.000563674	-0.008652138	0.932366271	0.000975843	0.994075761	-1.20687827	1.17E-06	1.10E-05	1.20687827	trans
cg24530278_ENSG00000199756-Y_RNA	Male	-1.017170413	0.001206237	-1.39E-17	0.436453971	0.001947109	0.850526654	-0.832713532	3.46E-06	2.65E-05	0.832713532	trans
cg21724658_ENSG00000206905-Y_RNA	Male	-0.819066224	0.001001358	1.02E-17	0.529848838	0.001641014	0.90859763	-0.74140333	1.63E-05	8.70E-05	0.74140333	trans
cg17709522_ENSG00000206792-Y_RNA	Male	-0.858632175	0.000534135	0.000692274	0.993332639	0.000930008	0.999240397	-0.787106349	9.56E-06	5.84E-05	0.787106349	trans
cg19952704_ENSG00000179593-ALOX15B	Male	0.634413276	0.001415603	-0.073738572	0.382785338	0.002254585	0.802215925	0.793651683	4.93E-06	3.49E-05	0.793651683	trans
cg00643695_ENSG00000202368-Y_RNA	Male	-1.129589141	0.000638634	-9.42E-19	0.851589568	0.001091845	0.988314416	-0.935093491	2.84E-06	2.26E-05	0.935093491	trans
cg05513157_ENSG00000206817-Y_RNA	Male	-1.005775519	0.000807375	0.027097201	0.674339356	0.001348375	0.959964465	-1.045063233	7.11E-06	4.65E-05	1.045063233	trans
cg16183361_ENSG00000169224-GCSAML	Male	1.088058498	0.001911619	-0.089799216	0.28543743	0.002975983	0.681524432	1.291329783	1.94E-06	1.66E-05	1.291329783	trans
cg03371439_ENSG00000187955-COL14A1	Male	-0.766200257	0.001318889	0.064076312	0.413719314	0.002112406	0.8332759	-0.869769076	1.75E-05	9.18E-05	0.869769076	trans
cg10659736_ENSG00000207210-Y_RNA	Male	-0.79053229	0.001093557	2.07E-17	0.499020855	0.001779757	0.891736324	-0.789912699	1.54E-06	1.38E-05	0.789912699	trans
cg26659805_ENSG00000202438-Y_RNA	Male	0.879281847	0.000782721	0.020009537	0.702337288	0.001310751	0.966083154	0.934401235	1.16E-06	1.09E-05	0.934401235	trans
cg24856383_ENSG00000240751-ENSG00000240751	Male	1.084844584	0.000646128	-0.016616297	0.852947213	0.001103543	0.988314416	1.148920848	1.05E-06	1.01E-05	1.148920848	trans
cg02149500_ENSG00000201277-Y_RNA	Male	-0.750711567	0.000700065	-4.39E-18	0.789547055	0.001185746	0.980301144	-0.750672458	4.25E-06	3.11E-05	0.750672458	trans
cg21078196_ENSG00000206792-Y_RNA	Male	-0.984563229	0.00063196	0.009675088	0.878910967	0.001081551	0.98888417	-0.930927829	5.24E-06	3.66E-05	0.930927829	trans
cg22449901_ENSG00000201277-Y_RNA	Male	-0.993631485	0.000582856	1.62E-18	0.954001113	0.001005999	0.996101012	-0.710722666	6.81E-06	4.49E-05	0.710722666	trans
cg06403901_ENSG00000101210-EEF1A2	Male	-0.823565952	0.001902296	0.050645787	0.294364264	0.002962465	0.694338872	-0.85426159	5.28E-06	3.69E-05	0.85426159	trans
cg14641472_ENSG00000199516-Y_RNA	Male	0.81650975	0.000575554	-0.00290706	0.977417239	0.00099465	0.997198394	0.76658248	1.11E-05	6.55E-05	0.76658248	trans
cg20540582_ENSG00000206905-Y_RNA	Male	-0.948812347	0.000696109	3.72E-18	0.811041091	0.001179873	0.984200653	-0.866672952	1.13E-06	1.07E-05	0.866672952	trans
cg20630363_ENSG00000167165-UGT1A6	Male	0.473402402	0.005476274	-0.246996312	0.103353105	0.008022973	0.309494696	0.728792668	1.90E-05	9.72E-05	0.728792668	trans
cg19703425_ENSG00000211955-IGHV3-33	Male	-1.205531647	0.001459887	-0.042887396	0.387809115	0.002318969	0.807774208	-1.125966455	9.75E-06	5.93E-05	1.125966455	trans
cg03288751_ENSG00000207466-Y_RNA	Male	-0.665992803	0.00091431	0.040282508	0.625898411	0.001509967	0.946609073	-0.851266283	8.29E-07	8.30E-06	0.851266283	trans
cg16919093_ENSG00000201881-Y_RNA	Male	-0.840906288	0.000658894	4.39E-18	0.871010022	0.001123574	0.988314416	-0.951486568	7.23E-07	7.41E-06	0.951486568	trans
cg07949309_ENSG00000202438-Y_RNA	Male	-1.407199959	0.001235798	0.033626796	0.465026407	0.001991162	0.87094914	-1.408854513	9.42E-07	9.22E-06	1.408854513	trans
cg13342370_ENSG00000201892-Y_RNA	Male	-1.032892363	0.000978846	2.34E-18	0.587559565	0.001607457	0.932371949	-0.958374708	2.81E-06	2.24E-05	0.958374708	trans
cg03926165_ENSG00000159958-TNFRSF13C	Male	-0.934033187	0.00101021	0.043346195	0.570370884	0.001654459	0.925687507	-0.9045266	1.66E-05	8.81E-05	0.9045266	trans
cg07551254_ENSG00000201277-Y_RNA	Male	0.754011463	0.000587974	4.37E-19	0.981185953	0.001013752	0.997669433	0.790912776	6.71E-07	6.96E-06	0.790912776	trans
cg09623286_ENSG00000200162-Y_RNA	Male	0.853943278	0.000583096	-6.13E-20	0.990172327	0.001006389	0.999240397	0.780679067	1.65E-06	1.46E-05	0.780679067	trans
cg17568448_ENSG00000206792-Y_RNA	Male	-0.90443939	0.003199624	0.100733925	0.180817651	0.004819282	0.493168864	-0.835945388	8.92E-06	5.54E-05	0.835945388	trans
cg14863074_ENSG00000199398-Y_RNA	Male	1.542852519	0.00155858	-0.239980609	0.373688343	0.002464692	0.79315219	1.638839139	1.30E-05	7.36E-05	1.638839139	trans
cg07410464_ENSG00000201892-Y_RNA	Male	-0.80312633	0.000675913	9.89E-19	0.862068394	0.001149117	0.988314416	-0.77138546	4.15E-06	3.06E-05	0.77138546	trans
cg20538073_ENSG00000206905-Y_RNA	Male	-1.106228521	0.000955473	6.92E-18	0.610586667	0.001572144	0.941171124	-0.991715478	4.12E-07	4.64E-06	0.991715478	trans
cg08333487_ENSG00000202368-Y_RNA	Male	-0.747854895	0.001284511	3.67E-18	0.454654733	0.00206309	0.863438299	-0.741607247	1.21E-05	6.96E-05	0.741607247	trans
cg05579652_ENSG00000202146-Y_RNA	Male	0.714958602	0.002516509	-0.107062102	0.232828047	0.003845144	0.595730142	0.787329836	6.17E-06	4.16E-05	0.787329836	trans
cg13835843_ENSG00000207488-Y_RNA	Male	0.535372777	0.004479381	-0.191133052	0.131547505	0.006621708	0.37993166	0.782433289	1.40E-05	7.77E-05	0.782433289	trans
cg14398342_ENSG00000207210-Y_RNA	Male	-0.818455141	0.001005899	-1.87E-17	0.586442308	0.001647678	0.932371949	-0.759060575	4.00E-06	2.97E-05	0.759060575	trans
cg16183361_ENSG00000139304-PTPRQ	Male	1.018138574	0.002107814	-0.101843294	0.279875725	0.003260195	0.673862479	1.281866448	5.68E-06	3.90E-05	1.281866448	trans
cg19181811_ENSG00000206905-Y_RNA	Male	-0.744381157	0.001866734	1.55E-17	0.316517954	0.002911415	0.72621254	-0.730015979	1.72E-05	9.06E-05	0.730015979	trans
cg07706880_ENSG00000222614-Y_RNA	Male	-0.668765088	0.002186472	0.104361314	0.270898263	0.003373205	0.660244295	-0.953071716	2.09E-06	1.77E-05	0.953071716	trans
cg27599856_ENSG00000061337-LZTS1	Male	-0.704012359	0.001375213	0.077894203	0.430753596	0.002195282	0.846890948	-0.922959321	3.46E-06	2.65E-05	0.922959321	trans
cg02443896_ENSG00000234835-PHBP13	Male	0.540258041	0.010257282	-0.249637889	0.057853065	0.014703959	0.183706699	0.773210527	1.15E-05	6.73E-05	0.773210527	trans
cg12934884_ENSG00000201277-Y_RNA	Male	1.242654875	0.001165981	-1.17E-17	0.509618001	0.00188744	0.897838702	1.308981325	2.13E-09	4.74E-08	1.308981325	trans
cg16183361_ENSG00000149534-MS4A2	Male	1.125130039	0.001879901	-0.083660597	0.317470156	0.002930222	0.727377393	1.331312683	1.09E-06	1.04E-05	1.331312683	trans
cg05898907_ENSG00000206905-Y_RNA	Male	-0.755639462	0.001599012	1.34E-17	0.375310747	0.002524001	0.794481706	-0.751843562	1.35E-05	7.58E-05	0.751843562	trans
cg24856383_ENSG00000242428-CFAP20DC-AS1	Male	1.099168134	0.000610312	0.001684839	0.984875521	0.001047661	0.997909326	1.07687113	4.60E-06	3.31E-05	1.07687113	trans
cg15985500_ENSG00000199840-Y_RNA	Male	-0.731886502	0.000760939	4.35E-18	0.794691565	0.001277484	0.981132701	-0.743174561	1.07E-05	6.36E-05	0.743174561	trans
cg09581100_ENSG00000199756-Y_RNA	Male	-1.092052558	0.000662038	1.68E-18	0.917964489	0.001128173	0.992087566	-1.054636274	3.47E-07	4.02E-06	1.054636274	trans
cg07600452_ENSG00000206905-Y_RNA	Male	-0.745351753	0.001467294	1.25E-17	0.415470429	0.002330257	0.835317352	-0.746086777	1.51E-05	8.21E-05	0.746086777	trans
cg02493842_ENSG00000207210-Y_RNA	Male	-1.354142069	0.001713999	-2.74E-17	0.360400725	0.002690294	0.778994512	-0.9798553	1.50E-05	8.16E-05	0.9798553	trans
cg00077738_ENSG00000199424-Y_RNA	Male	-1.333358129	0.001069873	0.043945175	0.586213381	0.001743794	0.932371949	-1.141040127	4.03E-06	2.99E-05	1.141040127	trans
cg12675670_ENSG00000199424-Y_RNA	Male	-0.73169729	0.001053903	0.053586869	0.598521076	0.001720215	0.936587363	-0.809784743	4.35E-06	3.17E-05	0.809784743	trans
cg15412826_ENSG00000201892-Y_RNA	Male	-0.984669271	0.000894953	1.80E-18	0.704924172	0.001480787	0.9665478	-0.950196471	3.70E-07	4.23E-06	0.950196471	trans
cg14669863_ENSG00000201277-Y_RNA	Male	0.840681993	0.000657198	7.43E-19	0.962149008	0.001120958	0.996101012	0.918933345	5.20E-07	5.64E-06	0.918933345	trans
cg14094375_ENSG00000201277-Y_RNA	Male	-0.842420165	0.000747564	-2.85E-18	0.847575762	0.001257103	0.988314416	-0.899052852	6.63E-07	6.90E-06	0.899052852	trans
cg23642017_ENSG00000206905-Y_RNA	Male	-0.762741621	0.001599092	1.35E-17	0.39887822	0.002524087	0.818986644	-0.734159806	1.58E-05	8.50E-05	0.734159806	trans
cg16307793_ENSG00000206905-Y_RNA	Male	-0.727247731	0.001421221	1.18E-17	0.451134635	0.0022629	0.861055886	-0.728590982	1.36E-05	7.62E-05	0.728590982	trans
cg08742095_ENSG00000206905-Y_RNA	Male	-0.77258114	0.00106246	-8.53E-18	0.604187248	0.001732781	0.939037855	-0.737718125	1.09E-05	6.42E-05	0.737718125	trans
cg01703858_ENSG00000200024-Y_RNA	Male	0.636038419	0.005121335	-0.188496052	0.12539599	0.007523284	0.365188725	0.761180555	8.83E-06	5.49E-05	0.761180555	trans
cg19966787_ENSG00000207466-Y_RNA	Male	-0.78236917	0.000843827	0.023936618	0.761992731	0.001403297	0.977036945	-0.930394512	9.35E-07	9.16E-06	0.930394512	trans
cg24774953_ENSG00000200427-Y_RNA	Male	-1.078860848	0.000985103	-0.051828033	0.654643377	0.001616548	0.954170967	-1.0939226	1.65E-06	1.46E-05	1.0939226	trans
cg09994954_ENSG00000201006-Y_RNA	Male	-0.827153553	0.00082494	0.017720654	0.783408605	0.00137471	0.979696459	-0.877027688	4.12E-06	3.04E-05	0.877027688	trans
cg01621249_ENSG00000206905-Y_RNA	Male	-0.78536379	0.001106502	8.70E-18	0.585017727	0.001799149	0.932071369	-0.736981798	9.34E-06	5.73E-05	0.736981798	trans
cg26335602_ENSG00000199801-Y_RNA	Male	0.914249906	0.000847856	-6.91E-18	0.764573833	0.001409459	0.977139002	0.752005448	9.84E-06	5.97E-05	0.752005448	trans
cg05603011_ENSG00000003137-CYP26B1	Male	-0.726697717	0.003366166	0.117906596	0.193284826	0.005055103	0.51893007	-0.926592399	9.32E-06	5.72E-05	0.926592399	trans
cg01004980_ENSG00000206905-Y_RNA	Male	-0.743084883	0.00154045	1.31E-17	0.422521059	0.002438291	0.840871483	-0.732418685	1.62E-05	8.64E-05	0.732418685	trans
cg18246442_ENSG00000175164-ABO	Male	0.969456788	0.001978298	0.108919855	0.330175696	0.003072761	0.7445082	0.920721281	1.83E-05	9.46E-05	0.920721281	trans
cg17714861_ENSG00000206905-Y_RNA	Male	-2.201607123	0.000819425	3.13E-18	0.797649958	0.001366464	0.981933788	-1.955896954	3.16E-07	3.71E-06	1.955896954	trans
cg13045265_ENSG00000200162-Y_RNA	Male	-1.127615217	0.000837728	1.23E-18	0.782246789	0.001394171	0.979598171	-0.961934951	2.19E-06	1.83E-05	0.961934951	trans
cg00218134_ENSG00000206905-Y_RNA	Male	-1.540640625	0.000691517	8.49E-19	0.950697942	0.001172905	0.996101012	-1.21977613	1.55E-07	2.02E-06	1.21977613	trans
cg03859313_ENSG00000201867-Y_RNA	Male	1.581352704	0.001335846	-0.047691136	0.492255238	0.002137606	0.887731767	1.541736322	5.55E-06	3.83E-05	1.541736322	trans
cg09853741_ENSG00000206905-Y_RNA	Male	-0.757960841	0.001366304	1.09E-17	0.481673117	0.002181924	0.881723562	-0.755765404	1.05E-05	6.26E-05	0.755765404	trans
cg04224568_ENSG00000206905-Y_RNA	Male	-0.773809408	0.00174011	1.36E-17	0.378886663	0.002728017	0.798066074	-0.742525654	1.31E-05	7.38E-05	0.742525654	trans
cg20773800_ENSG00000226396-ENSG00000226396	Male	1.033202393	0.000777014	-0.012032399	0.849202912	0.001301912	0.988314416	0.99643708	1.69E-05	8.95E-05	0.99643708	trans
cg13858304_ENSG00000201277-Y_RNA	Male	-1.017470457	0.000829381	-4.98E-18	0.797091596	0.001381436	0.981693673	-0.948677095	6.55E-08	9.66E-07	0.948677095	trans
cg18011760_ENSG00000202001-Y_RNA	Male	-0.790286969	0.001197345	0.044418139	0.552820747	0.001933612	0.917614094	-0.788779828	1.66E-05	8.81E-05	0.788779828	trans
cg22798247_ENSG00000199801-Y_RNA	Male	-1.325465841	0.001874337	-1.31E-17	0.353316975	0.002922102	0.771249053	-1.139158328	1.39E-05	7.71E-05	1.139158328	trans
cg14703829_ENSG00000201277-Y_RNA	Male	0.952866986	0.000687916	9.06E-19	0.963447458	0.001167315	0.996101012	0.770320382	2.15E-06	1.81E-05	0.770320382	trans
cg24975986_ENSG00000241111-PRICKLE2-AS1	Male	0.553213764	0.000751721	-0.02041204	0.886255791	0.001263482	0.989414894	0.785520411	5.25E-06	3.67E-05	0.785520411	trans
cg06187770_ENSG00000200162-Y_RNA	Male	1.070722244	0.000708303	-4.19E-19	0.944844954	0.00119819	0.995692434	0.833082234	2.66E-06	2.15E-05	0.833082234	trans
cg15080433_ENSG00000207210-Y_RNA	Male	-0.823037147	0.000930311	1.07E-17	0.72090287	0.001534064	0.971151934	-0.801258484	3.23E-06	2.51E-05	0.801258484	trans
cg22797354_ENSG00000201892-Y_RNA	Male	-0.835693965	0.000785049	8.82E-19	0.858627804	0.001314244	0.988314416	-0.780421127	1.40E-05	7.77E-05	0.780421127	trans
cg07176064_ENSG00000206905-Y_RNA	Male	-0.837253255	0.000933134	5.63E-18	0.72464439	0.00153833	0.971425245	-0.773671798	7.36E-06	4.78E-05	0.773671798	trans
cg21052958_ENSG00000202368-Y_RNA	Male	-1.666355023	0.00108049	-2.07E-18	0.630855161	0.001759639	0.948260132	-1.510181054	5.26E-08	8.01E-07	1.510181054	trans
cg02207084_ENSG00000199756-Y_RNA	Male	-0.956789444	0.000819949	3.23E-18	0.831433456	0.001367183	0.987211792	-0.987457992	1.30E-06	1.20E-05	0.987457992	trans
cg24227048_ENSG00000206792-Y_RNA	Male	-1.654209941	0.001366079	0.041870393	0.499733772	0.002181612	0.892359105	-1.378625095	1.02E-05	6.11E-05	1.378625095	trans
cg09257557_ENSG00000200162-Y_RNA	Male	-0.914735266	0.001274548	2.76E-18	0.537143841	0.00204832	0.910945619	-0.93870964	1.29E-06	1.19E-05	0.93870964	trans
cg05097165_ENSG00000199840-Y_RNA	Male	-0.946423742	0.000870739	-4.02E-18	0.789217138	0.001444037	0.980246706	-0.888049086	5.34E-06	3.72E-05	0.888049086	trans
cg15696658_ENSG00000231703-ENSG00000231703	Male	0.515589843	0.002207398	-0.149762239	0.312117151	0.00340362	0.720094627	0.77795325	8.88E-06	5.52E-05	0.77795325	trans
cg09480417_ENSG00000199756-Y_RNA	Male	-1.056638135	0.000903129	4.37E-18	0.764289258	0.001493091	0.977139002	-1.040352373	1.67E-07	2.15E-06	1.040352373	trans
cg06471872_ENSG00000201892-Y_RNA	Male	-0.78162898	0.000736753	4.29E-19	0.939237771	0.001241454	0.994898051	-0.745560952	1.01E-05	6.07E-05	0.745560952	trans
cg10664338_ENSG00000206792-Y_RNA	Male	0.934903202	0.00084561	-0.015442318	0.821832293	0.001406021	0.986201065	0.818659177	1.43E-05	7.90E-05	0.818659177	trans
cg21281638_ENSG00000206905-Y_RNA	Male	-0.715227981	0.001159484	8.24E-18	0.600745285	0.001878554	0.93748863	-0.719775521	1.82E-05	9.45E-05	0.719775521	trans
cg07868339_ENSG00000199756-Y_RNA	Male	-0.795037402	0.000882334	4.06E-18	0.790113054	0.001461782	0.980500627	-0.755291434	1.18E-05	6.83E-05	0.755291434	trans
cg13428351_ENSG00000003137-CYP26B1	Male	-0.954906336	0.000795638	0.021561598	0.88076876	0.001330256	0.988970768	-0.853640444	1.19E-05	6.91E-05	0.853640444	trans
cg00240598_ENSG00000206905-Y_RNA	Male	-0.799527139	0.000903766	4.61E-18	0.778916606	0.001494055	0.979259236	-0.752710648	7.01E-06	4.60E-05	0.752710648	trans
cg22045535_ENSG00000135144-DTX1	Male	-0.858129129	0.001164832	0.035666116	0.604747872	0.001885937	0.939225852	-0.862493604	1.27E-05	7.22E-05	0.862493604	trans
cg16183361_ENSG00000201668-Y_RNA	Male	1.052580256	0.002014269	-0.086077953	0.349734514	0.003125418	0.767429757	1.290232377	6.96E-06	4.57E-05	1.290232377	trans
cg24001471_ENSG00000227885-ENSG00000227885	Male	0.619445609	0.008576199	-0.251051014	0.082347812	0.012358116	0.252979499	0.821275624	7.84E-06	5.02E-05	0.821275624	trans
cg24706981_ENSG00000199424-Y_RNA	Male	-0.760058609	0.001224795	-0.064787619	0.576798765	0.001974782	0.928693141	-0.760997478	3.23E-06	2.51E-05	0.760997478	trans
cg00169748_ENSG00000206792-Y_RNA	Male	-1.266605288	0.000777325	0.007346816	0.919025605	0.001302364	0.992089946	-1.031679395	9.25E-06	5.69E-05	1.031679395	trans
cg01503390_ENSG00000206905-Y_RNA	Male	-0.768170133	0.001257433	9.04E-18	0.569300791	0.002022337	0.924989615	-0.723589656	1.91E-05	9.76E-05	0.723589656	trans
cg25771866_ENSG00000199424-Y_RNA	Male	-0.641946573	0.000925348	0.028331543	0.776099129	0.001526583	0.978784683	-0.80424716	2.45E-06	2.01E-05	0.80424716	trans
cg06571405_ENSG00000206711-Y_RNA	Male	-0.828566435	0.001346492	-1.00E-17	0.534644807	0.002152997	0.910444206	-0.862129139	5.28E-07	5.71E-06	0.862129139	trans
cg06571405_ENSG00000207439-Y_RNA	Male	-0.828566435	0.001346492	-1.00E-17	0.534644807	0.002152997	0.910444206	-0.862129139	5.28E-07	5.71E-06	0.862129139	trans
cg15217542_ENSG00000206792-Y_RNA	Male	1.017963017	0.00093169	-0.017694877	0.773406891	0.001536007	0.978499906	1.009893959	9.86E-06	5.97E-05	1.009893959	trans
cg20221740_ENSG00000200008-Y_RNA	Male	0.751048284	0.001163817	8.06E-18	0.622022849	0.001884335	0.945027075	1.055733901	1.90E-09	4.27E-08	1.055733901	trans
cg19439837_ENSG00000130635-COL5A1	Male	-1.369031636	0.000809667	0.01047426	0.898485566	0.001351858	0.990612064	-1.298917729	1.94E-05	9.86E-05	1.298917729	trans
cg16630482_ENSG00000101210-EEF1A2	Male	1.068686203	0.002555841	-0.04363045	0.28485506	0.003901508	0.680835166	1.111034991	3.29E-06	2.54E-05	1.111034991	trans
cg19936266_ENSG00000199424-Y_RNA	Male	-0.724531017	0.000800256	0.010381977	0.911601669	0.001337502	0.991990339	-0.792805272	3.34E-06	2.57E-05	0.792805272	trans
cg08664874_ENSG00000201892-Y_RNA	Male	-0.914718698	0.00100519	1.80E-18	0.726524983	0.001646576	0.97209539	-0.767489933	6.83E-06	4.51E-05	0.767489933	trans
cg15022772_ENSG00000207466-Y_RNA	Male	0.924978407	0.002150668	-0.086149573	0.340820463	0.003321524	0.756828295	0.938181235	1.57E-06	1.40E-05	0.938181235	trans
cg10743424_ENSG00000202368-Y_RNA	Male	-0.759803627	0.001002686	1.87E-18	0.731554935	0.001642936	0.972507744	-0.739748048	9.17E-06	5.65E-05	0.739748048	trans
cg10277195_ENSG00000214279-SCART1	Male	0.548252349	0.004915598	-0.112448752	0.149356874	0.007233934	0.422550292	0.748128526	1.77E-05	9.22E-05	0.748128526	trans
cg05059108_ENSG00000206905-Y_RNA	Male	-0.912616751	0.00158828	-1.23E-17	0.463138645	0.002508184	0.869882007	-0.786868904	6.77E-06	4.47E-05	0.786868904	trans
cg26259001_ENSG00000200874-Y_RNA	Male	-0.800454354	0.001064723	0.050973008	0.691532451	0.001736113	0.962602959	-0.785717556	3.25E-06	2.52E-05	0.785717556	trans
cg24101364_ENSG00000061337-LZTS1	Male	-0.650339975	0.001685298	0.07188445	0.437742212	0.002648463	0.851219385	-0.818094236	1.89E-05	9.69E-05	0.818094236	trans
cg23365999_ENSG00000206905-Y_RNA	Male	-0.744570033	0.000962491	4.67E-18	0.773925454	0.001582566	0.978523731	-0.722005974	1.86E-05	9.58E-05	0.722005974	trans
cg14714046_ENSG00000202001-Y_RNA	Male	0.737579607	0.000753979	0.000750249	0.991944886	0.001266951	0.999240397	0.830618474	2.50E-06	2.04E-05	0.830618474	trans
cg24856383_ENSG00000229531-RABGAP1L-AS1	Male	1.049980002	0.00096825	-0.027281247	0.772785753	0.001591281	0.978257352	1.12886287	3.22E-06	2.50E-05	1.12886287	trans
cg10260596_ENSG00000201277-Y_RNA	Male	0.860222889	0.000838903	-2.69E-18	0.892308011	0.001395694	0.990000051	0.805744381	4.29E-07	4.80E-06	0.805744381	trans
cg08471588_ENSG00000199756-Y_RNA	Male	-0.731858209	0.001021528	-1.02E-17	0.733732439	0.001671723	0.97294588	-0.748003859	1.27E-05	7.22E-05	0.748003859	trans
cg16183361_ENSG00000163751-CPA3	Male	1.201709366	0.002118102	-0.071064617	0.354117871	0.003274812	0.772135259	1.292738207	2.23E-06	1.86E-05	1.292738207	trans
cg26305729_ENSG00000061337-LZTS1	Male	-0.773206736	0.000927384	0.023820603	0.809598251	0.001529644	0.983842398	-0.876678692	1.59E-05	8.54E-05	0.876678692	trans
cg01915688_ENSG00000083454-P2RX5	Male	-0.805173499	0.00080116	0.006089326	0.938221483	0.001338903	0.994898051	-0.836949253	1.18E-05	6.83E-05	0.836949253	trans
cg05006567_ENSG00000146521-LINC01558	Male	-4.668487636	0.000893371	-0.012985972	0.854813223	0.001478346	0.988314416	-4.642360571	1.22E-05	7.00E-05	4.642360571	trans
cg04509074_ENSG00000226396-ENSG00000226396	Male	0.901881381	0.001438853	-0.051703146	0.533051173	0.002288954	0.910444206	0.969464839	2.77E-06	2.22E-05	0.969464839	trans
cg14484676_ENSG00000199424-Y_RNA	Male	-0.738369489	0.001408346	0.059324255	0.547221789	0.00224371	0.915622905	-0.772294513	1.04E-05	6.22E-05	0.772294513	trans
cg08782004_ENSG00000143127-ITGA10	Male	0.777713963	0.000914142	0.023306048	0.846243937	0.001509701	0.988314416	0.844657535	5.12E-06	3.60E-05	0.844657535	trans
cg23207954_ENSG00000202368-Y_RNA	Male	-1.181788805	0.001530335	-3.83E-18	0.50551813	0.002423592	0.895801212	-0.85100689	7.85E-06	5.02E-05	0.85100689	trans
cg10183235_ENSG00000199840-Y_RNA	Male	-1.209956308	0.000853182	-1.69E-18	0.910655219	0.001417643	0.991990339	-1.186740334	5.49E-08	8.29E-07	1.186740334	trans
cg00169748_ENSG00000201892-Y_RNA	Male	-1.356762175	0.001215488	-2.41E-18	0.645738049	0.001961001	0.95269944	-1.140644757	5.23E-07	5.66E-06	1.140644757	trans
cg27631718_ENSG00000199756-Y_RNA	Male	-1.148876986	0.001224337	-8.09E-18	0.641593558	0.001974215	0.951841357	-0.834118615	9.89E-06	5.99E-05	0.834118615	trans
cg10960626_ENSG00000199840-Y_RNA	Male	-0.880312847	0.001518256	-9.90E-18	0.523590029	0.002405425	0.905342473	-0.865537867	2.04E-06	1.74E-05	0.865537867	trans
cg13203982_ENSG00000206905-Y_RNA	Male	-0.856012986	0.001096474	5.26E-18	0.726300616	0.001784059	0.972021726	-0.893554172	9.37E-07	9.18E-06	0.893554172	trans
cg24856383_ENSG00000200750-Y_RNA	Male	1.190892854	0.000818278	0.002759614	0.974124078	0.001364992	0.997173842	1.119404251	4.36E-06	3.17E-05	1.119404251	trans
cg01341751_ENSG00000201277-Y_RNA	Male	-0.818693055	0.005344419	3.03E-17	0.149152777	0.007835748	0.42216071	-0.725858583	1.08E-05	6.40E-05	0.725858583	trans
cg15406978_ENSG00000199424-Y_RNA	Male	-0.984561102	0.001448407	0.058051722	0.551454467	0.002302965	0.916630783	-0.921791697	1.46E-06	1.32E-05	0.921791697	trans
cg13914612_ENSG00000201668-Y_RNA	Male	0.568686395	0.001554403	-0.109015031	0.513943085	0.002458763	0.900090426	0.77277042	1.93E-05	9.83E-05	0.77277042	trans
cg03613140_ENSG00000182162-P2RY8	Male	-0.888399212	0.000801065	1.81E-05	0.999814839	0.001338753	0.999918179	-0.93480642	1.13E-05	6.62E-05	0.93480642	trans
cg11480354_ENSG00000200162-Y_RNA	Male	-0.90818303	0.001237093	2.03E-18	0.654535528	0.001992931	0.954170967	-0.909709002	1.05E-06	1.01E-05	0.909709002	trans
cg07386414_ENSG00000206905-Y_RNA	Male	-0.714926024	0.001999279	1.27E-17	0.405270612	0.003103568	0.82503649	-0.732882283	1.78E-05	9.30E-05	0.732882283	trans
cg00467126_ENSG00000201277-Y_RNA	Male	1.034576812	0.001122861	6.19E-18	0.721643223	0.001823385	0.971151934	0.957787938	7.90E-07	7.97E-06	0.957787938	trans
cg00458157_ENSG00000199840-Y_RNA	Male	-1.283746182	0.000900247	-2.07E-18	0.900120792	0.001489025	0.99082107	-1.210090241	9.62E-08	1.34E-06	1.210090241	trans
cg24823308_ENSG00000200162-Y_RNA	Male	-0.776033048	0.001176521	-1.97E-18	0.693626878	0.00190339	0.962747664	-0.729380949	1.79E-05	9.32E-05	0.729380949	trans
cg22329438_ENSG00000200427-Y_RNA	Male	-0.809621942	0.000849932	-0.003529971	0.973334869	0.001412667	0.997069315	-0.818418907	2.21E-06	1.85E-05	0.818418907	trans
cg18266472_ENSG00000177359-ENSG00000177359	Male	2.121273185	0.001036753	0.017245134	0.803269279	0.001694802	0.982160015	2.049469734	1.10E-05	6.48E-05	2.049469734	trans
cg20067334_ENSG00000206814-Y_RNA	Male	0.637589282	0.000917903	0.011934385	0.909603144	0.001515022	0.991990339	0.768197232	5.24E-06	3.66E-05	0.768197232	trans
cg07135161_ENSG00000201277-Y_RNA	Male	-1.001506157	0.001235743	9.08E-18	0.677719425	0.001991089	0.960576797	-0.771181302	7.18E-06	4.68E-05	0.771181302	trans
cg23686408_ENSG00000206905-Y_RNA	Male	-0.769289399	0.001419882	8.33E-18	0.591517651	0.002260897	0.934308473	-0.742062558	1.65E-05	8.77E-05	0.742062558	trans
cg07391756_ENSG00000206792-Y_RNA	Male	1.432562059	0.001096756	0.019796176	0.766188561	0.001784452	0.977519987	1.087250088	1.12E-05	6.60E-05	1.087250088	trans
cg07512734_ENSG00000100721-TCL1A	Male	0.887175422	0.001245115	-0.020201588	0.678661709	0.00200453	0.960687575	0.93024093	7.20E-07	7.38E-06	0.93024093	trans
cg08517984_ENSG00000199840-Y_RNA	Male	-0.899125389	0.000959947	-2.84E-18	0.882461173	0.001578909	0.989235735	-0.797174627	2.89E-06	2.29E-05	0.797174627	trans
cg00512739_ENSG00000200754-Y_RNA	Male	0.605789118	0.002613218	-0.127160041	0.326574957	0.003985257	0.739432328	0.798867794	2.48E-06	2.03E-05	0.798867794	trans
cg15372814_ENSG00000202368-Y_RNA	Male	-1.173221549	0.00106354	-1.40E-18	0.8025318	0.00173449	0.982160015	-0.973744215	9.97E-07	9.66E-06	0.973744215	trans
cg03613140_ENSG00000201602-Y_RNA	Male	-0.905224067	0.001934428	0.049428999	0.441294471	0.003008663	0.853859413	-0.97193892	7.86E-06	5.02E-05	0.97193892	trans
cg02658985_ENSG00000200008-Y_RNA	Male	-0.620851195	0.0012367	-6.65E-18	0.692947469	0.001992356	0.962730041	-0.750424635	2.15E-06	1.81E-05	0.750424635	trans
cg13969584_ENSG00000199516-Y_RNA	Male	0.88314501	0.001069831	0.017156711	0.806059869	0.001743737	0.982730763	0.88006864	7.25E-06	4.72E-05	0.88006864	trans
cg26985471_ENSG00000207210-Y_RNA	Male	-0.784696679	0.000973361	-3.78E-18	0.893453608	0.001599063	0.990000051	-0.797267143	2.71E-06	2.18E-05	0.797267143	trans
cg17669549_ENSG00000201892-Y_RNA	Male	-0.778594997	0.001594047	2.83E-18	0.546190194	0.002516844	0.91527623	-0.783199569	5.60E-06	3.86E-05	0.783199569	trans
cg10061320_ENSG00000207466-Y_RNA	Male	-1.140290535	0.001360927	-0.042877971	0.641450125	0.002174214	0.951810179	-0.866119684	1.75E-05	9.15E-05	0.866119684	trans
cg16630482_ENSG00000201881-Y_RNA	Male	0.793748424	0.002649817	2.22E-17	0.330934441	0.004037549	0.745441107	0.911438899	1.41E-05	7.81E-05	0.911438899	trans
cg11825892_ENSG00000206905-Y_RNA	Male	-1.512330332	0.001102167	3.17E-18	0.802617546	0.0017926	0.982160015	-1.45793275	5.84E-08	8.76E-07	1.45793275	trans
cg13544075_ENSG00000200008-Y_RNA	Male	-0.60829042	0.001456189	-8.47E-18	0.60780446	0.002313874	0.939996053	-0.821731808	2.33E-07	2.86E-06	0.821731808	trans
cg11937506_ENSG00000200427-Y_RNA	Male	-0.643443922	0.002128935	0.064513845	0.416522723	0.003290271	0.836170432	-0.834459165	4.18E-06	3.07E-05	0.834459165	trans
cg02870266_ENSG00000206905-Y_RNA	Male	-0.693713112	0.001565579	9.40E-18	0.568400414	0.002474625	0.924773574	-0.717391801	1.85E-05	9.54E-05	0.717391801	trans
cg20909752_ENSG00000201668-Y_RNA	Male	0.558621618	0.004265246	-0.213410789	0.208828742	0.006320103	0.55000614	0.798165391	1.21E-05	6.96E-05	0.798165391	trans
cg01549082_ENSG00000206792-Y_RNA	Male	-0.976274629	0.00110868	-0.016926918	0.803699154	0.001802426	0.98219183	-0.931812436	6.48E-06	4.33E-05	0.931812436	trans
cg12186981_ENSG00000199840-Y_RNA	Male	-0.882989563	0.00096396	-1.54E-18	0.924845987	0.001584759	0.992918338	-0.807750306	8.14E-06	5.16E-05	0.807750306	trans
cg04998498_ENSG00000199701-Y_RNA	Male	0.712339594	0.005595633	-0.150965789	0.159648372	0.008192432	0.445867856	0.836383699	8.92E-06	5.54E-05	0.836383699	trans
cg19812018_ENSG00000206792-Y_RNA	Male	-1.171227416	0.001122392	0.01982781	0.798405659	0.001822782	0.981933788	-0.931746471	1.37E-05	7.64E-05	0.931746471	trans
cg15201168_ENSG00000222412-Y_RNA	Male	-0.714929446	0.003637446	0.095862531	0.247097258	0.005440115	0.620413833	-0.918480565	6.10E-06	4.13E-05	0.918480565	trans
cg13203982_ENSG00000202368-Y_RNA	Male	-0.829295565	0.001243011	1.75E-18	0.726300616	0.00200136	0.972021726	-0.844737477	2.95E-06	2.34E-05	0.844737477	trans
cg20064778_ENSG00000206792-Y_RNA	Male	0.999347666	0.001126637	0.016694531	0.80204405	0.001829115	0.982160015	0.990628375	1.45E-05	7.98E-05	0.990628375	trans
cg08487469_ENSG00000206905-Y_RNA	Male	-0.753196724	0.001762359	9.88E-18	0.514102063	0.002759955	0.900239875	-0.742072411	1.36E-05	7.60E-05	0.742072411	trans
cg17114767_ENSG00000206905-Y_RNA	Male	-0.744650242	0.002433416	1.42E-17	0.373724578	0.003728472	0.79318371	-0.738138139	1.74E-05	9.13E-05	0.738138139	trans
cg02920129_ENSG00000200008-Y_RNA	Male	0.765175377	0.001177642	-6.22E-18	0.772940803	0.00190501	0.978257352	0.804806759	5.61E-07	6.01E-06	0.804806759	trans
cg04662079_ENSG00000200427-Y_RNA	Male	-0.708302143	0.001720364	0.049533981	0.530317402	0.00269956	0.90900118	-0.849540187	1.20E-05	6.93E-05	0.849540187	trans
cg14887054_ENSG00000206711-Y_RNA	Male	-0.87050607	0.001700631	-1.09E-17	0.537201552	0.002670862	0.910945619	-0.781087558	4.81E-06	3.43E-05	0.781087558	trans
cg14887054_ENSG00000207439-Y_RNA	Male	-0.87050607	0.001700631	-1.09E-17	0.537201552	0.002670862	0.910945619	-0.781087558	4.81E-06	3.43E-05	0.781087558	trans
cg23974730_ENSG00000234718-ENSG00000234718	Male	0.570340856	0.001927241	-0.080993032	0.47612514	0.002997905	0.87841989	0.744795842	1.14E-05	6.68E-05	0.744795842	trans
cg05542646_ENSG00000202001-Y_RNA	Male	-0.952646993	0.000931011	-0.000331558	0.996288289	0.001534944	0.999240397	-0.975334355	2.44E-06	2.00E-05	0.975334355	trans
cg15143998_ENSG00000206905-Y_RNA	Male	-0.773853529	0.001884254	1.04E-17	0.498152135	0.002936181	0.891468689	-0.744968222	1.95E-05	9.93E-05	0.744968222	trans
cg12971523_ENSG00000199424-Y_RNA	Male	-0.73290167	0.000998125	0.006394611	0.940825248	0.001636043	0.99495368	-0.815059193	5.65E-06	3.89E-05	0.815059193	trans
cg06636682_ENSG00000202368-Y_RNA	Male	-0.99687335	0.001275328	-2.20E-18	0.736943379	0.002049498	0.97301	-0.872017905	2.41E-06	1.98E-05	0.872017905	trans
cg02945385_ENSG00000202146-Y_RNA	Male	-0.775378698	0.001272205	0.032930775	0.740486704	0.002044791	0.973918474	-0.757266759	1.46E-05	8.01E-05	0.757266759	trans
cg15172885_ENSG00000200427-Y_RNA	Male	-0.707897904	0.002639777	0.087363029	0.357738878	0.004023714	0.77603137	-0.860313583	2.50E-06	2.04E-05	0.860313583	trans
cg07092448_ENSG00000206792-Y_RNA	Male	3.821201417	0.001071857	0.008103095	0.881129743	0.001746655	0.989047487	3.368800092	9.39E-06	5.76E-05	3.368800092	trans
cg06194070_ENSG00000175164-ABO	Male	0.69788298	0.00154855	-0.052455965	0.609930008	0.002450325	0.940904934	0.830324222	4.99E-06	3.53E-05	0.830324222	trans
cg01348799_ENSG00000206792-Y_RNA	Male	1.716537774	0.001312568	-0.020637842	0.720635953	0.002103299	0.971151934	1.39769068	1.13E-05	6.61E-05	1.39769068	trans
cg25064854_ENSG00000207210-Y_RNA	Male	-0.997615565	0.001082507	-4.45E-18	0.874618745	0.001762821	0.988332009	-0.974490637	3.09E-07	3.64E-06	0.974490637	trans
cg19580967_ENSG00000201277-Y_RNA	Male	0.707464547	0.001854568	1.19E-17	0.511034959	0.002893477	0.898591547	0.793048741	3.06E-06	2.40E-05	0.793048741	trans
cg24360513_ENSG00000206792-Y_RNA	Male	1.703359062	0.002384787	-0.050623588	0.399207864	0.003658687	0.819347358	1.550793979	1.36E-05	7.59E-05	1.550793979	trans
cg25043643_ENSG00000206905-Y_RNA	Male	-0.72423805	0.001992263	1.10E-17	0.478010134	0.003093348	0.879618646	-0.732197936	1.50E-05	8.18E-05	0.732197936	trans
cg18094995_ENSG00000202368-Y_RNA	Male	-1.088121817	0.001056322	8.32E-19	0.907497852	0.001723974	0.991990339	-0.851100243	4.63E-06	3.33E-05	0.851100243	trans
cg05672380_ENSG00000200008-Y_RNA	Male	0.625962424	0.001388621	-6.62E-18	0.694458927	0.002214663	0.963030795	0.750800411	3.99E-06	2.96E-05	0.750800411	trans
cg22394530_ENSG00000200427-Y_RNA	Male	-0.808381168	0.00174705	0.053802058	0.553101823	0.002737776	0.917887365	-0.854082516	1.79E-05	9.31E-05	0.854082516	trans
cg10992736_ENSG00000206905-Y_RNA	Male	-0.768148898	0.001544877	7.57E-18	0.633860307	0.002444984	0.949109445	-0.737670438	1.54E-05	8.33E-05	0.737670438	trans
cg04918684_ENSG00000202368-Y_RNA	Male	-1.421786802	0.001266591	1.63E-18	0.774317468	0.002036475	0.978611575	-1.010925812	2.51E-06	2.04E-05	1.010925812	trans
cg02945385_ENSG00000201277-Y_RNA	Male	-0.943760897	0.001272205	5.51E-18	0.772770243	0.002044791	0.978257352	-0.897183701	8.43E-08	1.20E-06	0.897183701	trans
cg26974062_ENSG00000201668-Y_RNA	Male	0.608043259	0.003656484	-0.197461542	0.269982785	0.005467373	0.658788309	0.78407147	9.29E-06	5.71E-05	0.78407147	trans
cg13884741_ENSG00000201668-Y_RNA	Male	0.535158292	0.00863845	-0.276726456	0.115329232	0.012445233	0.340108525	0.78728822	1.46E-05	7.99E-05	0.78728822	trans
cg25326727_ENSG00000202368-Y_RNA	Male	-1.126270717	0.001010516	9.26E-20	0.987276175	0.001654904	0.998606269	-0.896784949	2.64E-06	2.13E-05	0.896784949	trans
cg20265572_ENSG00000200427-Y_RNA	Male	-0.905932699	0.001189276	-0.020808557	0.840695412	0.001922064	0.988314416	-0.853455093	2.21E-06	1.85E-05	0.853455093	trans
cg19866584_ENSG00000206905-Y_RNA	Male	-0.714049857	0.001926674	1.05E-17	0.520061673	0.002997065	0.903389384	-0.717660905	1.90E-05	9.74E-05	0.717660905	trans
cg01725383_ENSG00000169224-GCSAML	Male	0.477876166	0.003664034	-0.179265066	0.27362858	0.005477997	0.664413529	0.737648331	9.44E-06	5.78E-05	0.737648331	trans
cg00028598_ENSG00000201535-Y_RNA	Male	-1.091093711	0.001521843	0.033234924	0.666707243	0.002410885	0.957818202	-1.164968117	1.64E-05	8.74E-05	1.164968117	trans
cg19647370_ENSG00000202368-Y_RNA	Male	-1.12227011	0.001613228	-3.19E-18	0.632020119	0.00254492	0.948607746	-0.767967385	1.28E-05	7.28E-05	0.767967385	trans
cg18100734_ENSG00000199424-Y_RNA	Male	-0.791925444	0.001561796	0.047003197	0.65592127	0.002469137	0.954300994	-0.818391353	2.50E-06	2.04E-05	0.818391353	trans
cg13106133_ENSG00000227331-RPL7AP22	Male	0.661337953	0.004492312	-0.148066789	0.22847644	0.006640205	0.587907857	0.878823595	6.09E-06	4.12E-05	0.878823595	trans
cg00178522_ENSG00000206905-Y_RNA	Male	-3.507406759	0.003186244	1.21E-17	0.322443246	0.004801405	0.73421359	-2.643837745	2.92E-06	2.31E-05	2.643837745	trans
cg13076269_ENSG00000202368-Y_RNA	Male	-1.30511547	0.002886535	-4.69E-18	0.357528474	0.004375618	0.775923339	-1.006099232	2.86E-06	2.27E-05	1.006099232	trans
cg22463819_ENSG00000201892-Y_RNA	Male	-0.962316005	0.00357026	5.08E-18	0.291092299	0.005344206	0.689705931	-0.911734407	4.78E-06	3.41E-05	0.911734407	trans
cg15609272_ENSG00000200060-Y_RNA	Male	0.807822849	0.001105129	-0.005612988	0.940877032	0.001797088	0.99495368	0.842796051	1.53E-05	8.29E-05	0.842796051	trans
cg25135012_ENSG00000200162-Y_RNA	Male	-0.877765017	0.001318406	1.17E-18	0.788923532	0.002111739	0.980246706	-0.881821242	2.23E-06	1.86E-05	0.881821242	trans
cg01915688_ENSG00000159958-TNFRSF13C	Male	-0.76597083	0.00131704	0.021030557	0.79211549	0.002109673	0.980775519	-0.818517438	1.61E-05	8.62E-05	0.818517438	trans
cg24859343_ENSG00000201277-Y_RNA	Male	-0.720254817	0.002348204	1.55E-17	0.445855384	0.003606027	0.857541586	-0.751999831	6.57E-06	4.37E-05	0.751999831	trans
cg17106653_ENSG00000199459-Y_RNA	Male	0.531882113	0.0050189	-0.116890393	0.208786593	0.007380378	0.549928442	0.833172425	1.61E-05	8.60E-05	0.833172425	trans
cg09162333_ENSG00000200162-Y_RNA	Male	0.805745671	0.00131497	1.49E-18	0.800818356	0.002106782	0.982160015	0.728954895	1.96E-05	9.97E-05	0.728954895	trans
cg24856383_ENSG00000199459-Y_RNA	Male	0.927184918	0.001350745	-0.024846981	0.779713627	0.00215947	0.979394879	1.067854627	3.22E-06	2.50E-05	1.067854627	trans
cg13707951_ENSG00000236761-CTAGE9	Male	0.594143709	0.001601906	-0.087368071	0.657480501	0.002528371	0.954740264	0.750462835	1.96E-05	9.97E-05	0.750462835	trans
cg15129653_ENSG00000206792-Y_RNA	Male	-1.237979042	0.001901948	0.050481917	0.557633956	0.002962007	0.920379582	-0.914406213	1.41E-05	7.82E-05	0.914406213	trans
cg00334821_ENSG00000202523-Y_RNA	Male	0.492752723	0.00476086	-0.178763722	0.223524853	0.007016452	0.578531244	0.751007541	1.89E-05	9.68E-05	0.751007541	trans
cg27421102_ENSG00000199218-RN7SKP184	Male	0.70082848	0.005810349	-0.167263503	0.183951385	0.008494634	0.499865843	0.756737117	1.54E-05	8.33E-05	0.756737117	trans
cg13817083_ENSG00000207210-Y_RNA	Male	-0.729905985	0.001159497	2.82E-18	0.921809661	0.00187856	0.992696088	-0.74111589	1.02E-05	6.11E-05	0.74111589	trans
cg09522018_ENSG00000201277-Y_RNA	Male	0.957845818	0.001300244	4.25E-18	0.826167379	0.00208587	0.986558231	0.841382618	9.19E-07	9.04E-06	0.841382618	trans
cg26569518_ENSG00000202001-Y_RNA	Male	0.897191771	0.001566133	-0.024050409	0.690344013	0.002475236	0.96231381	0.914868165	1.74E-05	9.12E-05	0.914868165	trans
cg24730459_ENSG00000200162-Y_RNA	Male	-1.213807986	0.001161658	3.29E-19	0.940060148	0.001881252	0.994898051	-1.234846474	5.29E-08	8.04E-07	1.234846474	trans
cg24933702_ENSG00000200754-Y_RNA	Male	0.662136847	0.00246173	-0.071885811	0.44412697	0.003769045	0.856386663	0.84130963	1.12E-05	6.58E-05	0.84130963	trans
cg10939912_ENSG00000229531-RABGAP1L-AS1	Male	0.526046532	0.006383375	-0.182797543	0.171826322	0.009301753	0.473848812	0.819304303	8.21E-06	5.19E-05	0.819304303	trans
cg02746658_ENSG00000201668-Y_RNA	Male	0.566844131	0.002220245	-0.10591825	0.502888899	0.003422194	0.894454779	0.817933273	5.29E-06	3.69E-05	0.817933273	trans
cg10946263_ENSG00000199964-Y_RNA	Male	-1.179308156	0.001505979	1.44E-18	0.74158891	0.002387406	0.973918474	-1.127463063	6.34E-07	6.65E-06	1.127463063	trans
cg12410054_ENSG00000101210-EEF1A2	Male	-0.87467465	0.001331927	0.009404037	0.838791862	0.002131766	0.988069024	-0.835007804	1.57E-05	8.44E-05	0.835007804	trans
cg19640299_ENSG00000202368-Y_RNA	Male	-1.035018778	0.001877677	3.36E-18	0.595216335	0.002926858	0.935353586	-0.926672596	8.41E-06	5.29E-05	0.926672596	trans
cg03660115_ENSG00000200024-Y_RNA	Male	0.736784419	0.001386274	-0.022560608	0.81533567	0.002211206	0.985209986	0.821694184	1.97E-05	9.98E-05	0.821694184	trans
cg08825286_ENSG00000200547-Y_RNA	Male	-0.834963814	0.001672665	0.029424403	0.679715809	0.002629844	0.960823864	-1.072344546	1.81E-06	1.57E-05	1.072344546	trans
cg06320570_ENSG00000211955-IGHV3-33	Male	-1.297500785	0.001271749	-0.005941467	0.897835305	0.002044236	0.990612064	-1.1563938	9.72E-06	5.91E-05	1.1563938	trans
cg25327888_ENSG00000206905-Y_RNA	Male	0.984205938	0.001488325	4.28E-18	0.76823984	0.002361443	0.977758151	0.889818521	1.06E-05	6.31E-05	0.889818521	trans
cg23974730_ENSG00000197978-GOLGA6L9	Male	0.538689322	0.0018485	-0.062320537	0.619871928	0.002884862	0.944858686	0.749680656	1.51E-05	8.20E-05	0.749680656	trans
cg13702767_ENSG00000199840-Y_RNA	Male	-0.929481894	0.001426988	-3.59E-18	0.815791262	0.002271348	0.985209986	-0.929832654	3.99E-06	2.96E-05	0.929832654	trans
cg12167822_ENSG00000207466-Y_RNA	Male	-0.722729555	0.001468624	-0.029321188	0.795780784	0.002332285	0.981490962	-0.801552805	3.18E-06	2.47E-05	0.801552805	trans
cg21118618_ENSG00000211955-IGHV3-33	Male	4.701825503	0.001844905	0.019272749	0.633555722	0.002879454	0.949074681	4.410198649	2.27E-06	1.89E-05	4.410198649	trans
cg22280068_ENSG00000199516-Y_RNA	Male	-0.74432268	0.001254272	0.005693719	0.933344111	0.002017487	0.99420938	-0.76566662	1.51E-05	8.21E-05	0.76566662	trans
cg19922774_ENSG00000207210-Y_RNA	Male	-0.769020332	0.003057901	2.48E-17	0.385841784	0.004617978	0.80557938	-0.801826529	1.03E-05	6.16E-05	0.801826529	trans
cg01733904_ENSG00000226396-ENSG00000226396	Male	0.527947356	0.008612731	-0.181161259	0.137385486	0.012408906	0.393985686	0.73568019	1.69E-05	8.92E-05	0.73568019	trans
cg08539210_ENSG00000199516-Y_RNA	Male	0.801371872	0.001553145	0.021361349	0.76340009	0.002457228	0.977036945	0.817585232	1.79E-05	9.33E-05	0.817585232	trans
cg23882019_ENSG00000201277-Y_RNA	Male	0.874221005	0.001405761	-3.72E-18	0.846700459	0.002240068	0.988314416	0.739985725	1.34E-05	7.54E-05	0.739985725	trans
cg02147978_ENSG00000199424-Y_RNA	Male	-0.850027361	0.003959902	-0.097682396	0.302692183	0.005891766	0.706724228	-0.858919257	8.48E-06	5.33E-05	0.858919257	trans
cg02509058_ENSG00000202438-Y_RNA	Male	0.878138357	0.001657338	-0.022006155	0.723626879	0.002608666	0.971287742	0.886399739	8.84E-06	5.50E-05	0.886399739	trans
cg18892128_ENSG00000201892-Y_RNA	Male	1.315368011	0.001297873	-3.61E-19	0.929430223	0.002082638	0.993444807	1.313865125	1.32E-07	1.76E-06	1.313865125	trans
cg01817709_ENSG00000199840-Y_RNA	Male	-0.955073288	0.001874736	-9.87E-18	0.647302802	0.00292256	0.952806887	-0.765406207	1.11E-05	6.55E-05	0.765406207	trans
cg21350324_ENSG00000201277-Y_RNA	Male	0.774909922	0.003348261	1.65E-17	0.363463427	0.005030563	0.781731136	0.720024044	1.60E-05	8.59E-05	0.720024044	trans
cg19705840_ENSG00000199756-Y_RNA	Male	-0.860208124	0.003449825	1.46E-17	0.35276557	0.00517398	0.770745029	-0.86519447	8.06E-07	8.11E-06	0.86519447	trans
cg23397147_ENSG00000207466-Y_RNA	Male	-0.812374506	0.002390977	-0.058721451	0.510051604	0.00366727	0.89794479	-0.912514179	5.63E-06	3.87E-05	0.912514179	trans
cg03208970_ENSG00000201277-Y_RNA	Male	-1.057806895	0.001758535	9.09E-18	0.696143821	0.002754316	0.963619659	-0.744063916	1.62E-05	8.67E-05	0.744063916	trans
cg20267322_ENSG00000201297-Y_RNA	Male	1.168501433	0.002051167	-0.043264657	0.601479128	0.003178426	0.937853341	1.181957568	5.65E-06	3.88E-05	1.181957568	trans
cg08129093_ENSG00000199840-Y_RNA	Male	-1.033464052	0.001292796	1.27E-18	0.956729724	0.002075212	0.996101012	-0.80126369	1.95E-06	1.67E-05	0.80126369	trans
cg19556123_ENSG00000199424-Y_RNA	Male	-0.824886746	0.004138887	0.093541591	0.29950609	0.006142752	0.702202088	-0.938023038	5.41E-07	5.82E-06	0.938023038	trans
cg16581747_ENSG00000202368-Y_RNA	Male	-0.949120573	0.003755505	-5.94E-18	0.332597571	0.005604898	0.746994362	-0.838862733	6.66E-06	4.42E-05	0.838862733	trans
cg17623793_ENSG00000201277-Y_RNA	Male	-0.664262146	0.001482589	4.08E-18	0.844837798	0.002353033	0.988314416	-0.696643231	9.01E-06	5.58E-05	0.696643231	trans
cg01244571_ENSG00000199801-Y_RNA	Male	-0.760377783	0.001882495	-6.99E-18	0.667105394	0.002933811	0.957862699	-0.807554496	2.80E-06	2.24E-05	0.807554496	trans
cg17106653_ENSG00000201277-Y_RNA	Male	0.953733986	0.001500927	3.10E-18	0.837150116	0.002379983	0.988062235	0.97959268	3.61E-07	4.14E-06	0.97959268	trans
cg26229895_ENSG00000201892-Y_RNA	Male	-0.863768485	0.001469143	8.94E-19	0.859563902	0.002333026	0.988314416	-0.833734116	1.29E-06	1.20E-05	0.833734116	trans
cg06297909_ENSG00000206905-Y_RNA	Male	-0.774655482	0.002419663	1.03E-17	0.522237654	0.003708706	0.90491646	-0.734791914	1.97E-05	9.97E-05	0.734791914	trans
cg06646715_ENSG00000206905-Y_RNA	Male	-0.758376731	0.001434622	-2.48E-18	0.884827889	0.002282681	0.989414894	-0.761468439	6.05E-06	4.10E-05	0.761468439	trans
cg17531430_ENSG00000201892-Y_RNA	Male	-1.227856224	0.00133192	-2.71E-19	0.954092501	0.002131766	0.996101012	-1.026767771	1.20E-06	1.13E-05	1.026767771	trans
cg25585323_ENSG00000199964-Y_RNA	Male	-1.237460697	0.001691479	1.29E-18	0.753267993	0.002657296	0.976323648	-1.25658199	1.46E-07	1.92E-06	1.25658199	trans
cg02443896_ENSG00000234338-ENSG00000234338	Male	0.596384268	0.002153821	-0.075504514	0.592540186	0.003326232	0.934520631	0.772712342	1.23E-05	7.05E-05	0.772712342	trans
cg01655658_ENSG00000207466-Y_RNA	Male	0.787454623	0.002439869	-0.050578821	0.52410409	0.003737731	0.905752102	1.043762135	3.99E-07	4.52E-06	1.043762135	trans
cg18770690_ENSG00000206792-Y_RNA	Male	-0.944309784	0.001500932	-0.015347252	0.854831234	0.002379983	0.988314416	-0.860679461	1.11E-05	6.52E-05	0.860679461	trans
cg22131013_ENSG00000200162-Y_RNA	Male	-0.777116928	0.001540864	-1.10E-18	0.834009002	0.002438929	0.987585024	-0.778679368	1.01E-05	6.08E-05	0.778679368	trans
cg00132509_ENSG00000199840-Y_RNA	Male	-0.926391151	0.001558745	-5.08E-18	0.828974002	0.002464692	0.986774755	-0.834114504	1.33E-06	1.22E-05	0.834114504	trans
cg18495484_ENSG00000202001-Y_RNA	Male	-1.06881421	0.001643725	0.015877766	0.800937258	0.002589253	0.982160015	-1.044144461	8.04E-06	5.11E-05	1.044144461	trans
cg24856383_ENSG00000241111-PRICKLE2-AS1	Male	0.952182361	0.001361172	-0.00374761	0.968515191	0.002174573	0.996302683	1.078653498	5.54E-06	3.82E-05	1.078653498	trans
cg22162544_ENSG00000200008-Y_RNA	Male	0.54836873	0.001450396	2.11E-18	0.910266984	0.002305879	0.991990339	0.720249708	2.29E-06	1.90E-05	0.720249708	trans
cg13106133_ENSG00000181171-FER1L6-AS1	Male	0.684941573	0.003451075	-0.108147847	0.386805744	0.005175785	0.806434444	0.920749447	1.99E-06	1.70E-05	0.920749447	trans
cg03915648_ENSG00000137819-PAQR5	Male	0.581927794	0.002157872	-0.043530098	0.621150251	0.00333184	0.945027075	0.776019635	1.27E-05	7.25E-05	0.776019635	trans
cg03033996_ENSG00000200162-Y_RNA	Male	-0.963001579	0.001583132	-9.79E-19	0.853143905	0.002500554	0.988314416	-0.829349253	3.14E-06	2.45E-05	0.829349253	trans
cg06417478_ENSG00000207466-Y_RNA	Male	0.59575394	0.003739207	-0.072768689	0.363313366	0.005581776	0.781597161	0.812324323	5.97E-06	4.06E-05	0.812324323	trans
cg12030221_ENSG00000171722-SPATA46	Male	0.536082439	0.00660763	-0.150846844	0.207157142	0.009615781	0.547229071	0.796938461	4.28E-06	3.13E-05	0.796938461	trans
cg06750410_ENSG00000206905-Y_RNA	Male	-0.782627374	0.001996811	6.31E-18	0.688973624	0.003099954	0.962244245	-0.769201138	9.13E-06	5.64E-05	0.769201138	trans
cg02536637_ENSG00000206711-Y_RNA	Male	-0.860053	0.00160263	-2.61E-18	0.862050508	0.00252919	0.988314416	-0.838457035	7.26E-06	4.73E-05	0.838457035	trans
cg02536637_ENSG00000207439-Y_RNA	Male	-0.860053	0.00160263	-2.61E-18	0.862050508	0.00252919	0.988314416	-0.838457035	7.26E-06	4.73E-05	0.838457035	trans
cg15883884_ENSG00000179593-ALOX15B	Male	3.14740408	0.001788948	0.018114955	0.781422146	0.002800113	0.979598171	2.211921841	1.72E-05	9.03E-05	2.211921841	trans
cg08402735_ENSG00000199424-Y_RNA	Male	-0.787025593	0.001560966	0.012569391	0.89694555	0.00246793	0.990543783	-0.823449395	5.25E-06	3.67E-05	0.823449395	trans
cg21234914_ENSG00000201277-Y_RNA	Male	-1.08910177	0.003971884	-1.60E-17	0.354242088	0.005908604	0.772196606	-0.877670427	1.43E-05	7.88E-05	0.877670427	trans
cg19595092_ENSG00000135144-DTX1	Male	-1.011416963	0.002245318	-0.032792769	0.627556089	0.003458866	0.947216395	-0.988464383	1.60E-05	8.56E-05	0.988464383	trans
cg01267068_ENSG00000206905-Y_RNA	Male	-0.843579752	0.003389329	1.17E-17	0.418842398	0.00508844	0.837624576	-0.759586152	1.88E-05	9.66E-05	0.759586152	trans
cg10888461_ENSG00000199424-Y_RNA	Male	-0.831955545	0.001481061	0.006039947	0.959899601	0.002351061	0.996101012	-0.762665296	1.48E-05	8.10E-05	0.762665296	trans
cg07817705_ENSG00000200162-Y_RNA	Male	-0.941284765	0.002312855	2.24E-18	0.61851334	0.003554792	0.944176509	-0.95720933	2.35E-06	1.94E-05	0.95720933	trans
cg02541251_ENSG00000199756-Y_RNA	Male	-1.110606658	0.001481639	6.57E-19	0.972498535	0.002351945	0.997069315	-0.803440919	1.06E-05	6.31E-05	0.803440919	trans
cg06503981_ENSG00000199516-Y_RNA	Male	3.480537215	0.002018959	0.022251779	0.719900041	0.003132235	0.971007263	2.436952839	9.19E-06	5.67E-05	2.436952839	trans
cg08782004_ENSG00000224593-ENSG00000224593	Male	0.639173593	0.002902421	-0.091917459	0.501626817	0.004397717	0.893439098	0.903044179	2.97E-06	2.34E-05	0.903044179	trans
cg08698035_ENSG00000199424-Y_RNA	Male	-0.823362355	0.00168119	-0.014453332	0.869306202	0.002642442	0.988314416	-0.852231865	1.11E-05	6.53E-05	0.852231865	trans
cg23468728_ENSG00000201277-Y_RNA	Male	0.811987532	0.002364617	1.01E-17	0.618486115	0.003629775	0.944176509	0.743210293	1.64E-05	8.72E-05	0.743210293	trans
cg11083638_ENSG00000201867-Y_RNA	Male	0.816530294	0.002521989	-0.04962279	0.582088298	0.003853279	0.931065484	0.90230413	9.69E-06	5.90E-05	0.90230413	trans
cg09640764_ENSG00000207466-Y_RNA	Male	-1.324028604	0.00159518	0.006714738	0.925946721	0.002518543	0.993058536	-1.290550468	9.46E-06	5.79E-05	1.290550468	trans
cg04768387_ENSG00000200162-Y_RNA	Male	-0.901376826	0.001833951	-1.03E-18	0.82182411	0.002863529	0.986201065	-0.950599172	5.86E-07	6.22E-06	0.950599172	trans
cg09161832_ENSG00000201277-Y_RNA	Male	0.918742036	0.002746136	-1.31E-17	0.554951463	0.004175911	0.918876528	0.763842282	1.28E-05	7.29E-05	0.763842282	trans
cg24369185_ENSG00000202001-Y_RNA	Male	0.732376692	0.001581444	-0.002864645	0.967719873	0.002497994	0.996233098	0.837749029	3.64E-06	2.75E-05	0.837749029	trans
cg25481348_ENSG00000207210-Y_RNA	Male	-1.076634519	0.002763377	1.62E-17	0.556922708	0.00419977	0.919906198	-1.035930886	1.51E-06	1.36E-05	1.035930886	trans
cg26464592_ENSG00000207466-Y_RNA	Male	-0.785205983	0.001577152	0.001857039	0.987426362	0.002491722	0.998606269	-0.797150033	9.68E-06	5.90E-05	0.797150033	trans
cg08558478_ENSG00000101210-EEF1A2	Male	-0.760115118	0.001911118	0.010277499	0.821306005	0.002975222	0.986201065	-0.815397118	9.10E-06	5.62E-05	0.815397118	trans
cg17777432_ENSG00000201277-Y_RNA	Male	0.744238124	0.002081772	6.27E-18	0.758938545	0.003222857	0.977036945	0.743510518	2.80E-06	2.23E-05	0.743510518	trans
cg27592868_ENSG00000199840-Y_RNA	Male	0.802516561	0.003421452	-1.49E-17	0.462086565	0.005133647	0.869174452	0.756066237	8.08E-06	5.13E-05	0.756066237	trans
cg21118618_ENSG00000100721-TCL1A	Male	4.5662268	0.002852041	0.024610622	0.5550288	0.004326048	0.918881045	4.291867797	5.40E-06	3.75E-05	4.291867797	trans
cg02548132_ENSG00000201277-Y_RNA	Male	-0.726671336	0.00245197	8.69E-18	0.651253334	0.003755243	0.953394985	-0.785767364	1.23E-06	1.15E-05	0.785767364	trans
cg22643110_ENSG00000200008-Y_RNA	Male	0.943675155	0.001647382	1.05E-18	0.97198227	0.002594189	0.997031223	0.764664022	4.50E-07	4.99E-06	0.764664022	trans
cg21275932_ENSG00000201277-Y_RNA	Male	-0.795274028	0.001749014	-1.96E-18	0.919061128	0.002740274	0.992089946	-0.720015131	9.59E-06	5.85E-05	0.720015131	trans
cg22798247_ENSG00000201892-Y_RNA	Male	-1.244754072	0.004619465	3.92E-18	0.353316975	0.006819388	0.771249053	-1.237905371	2.89E-06	2.30E-05	1.237905371	trans
cg19776616_ENSG00000201277-Y_RNA	Male	0.819683724	0.002846796	-1.25E-17	0.574116241	0.004319451	0.927415564	0.798785003	4.71E-06	3.37E-05	0.798785003	trans
cg10365469_ENSG00000202001-Y_RNA	Male	-0.881118618	0.001653261	-0.000841279	0.991130227	0.002602525	0.999240397	-0.873225529	9.40E-06	5.76E-05	0.873225529	trans
cg25861660_ENSG00000201277-Y_RNA	Male	-0.796084429	0.002272585	7.10E-18	0.723383249	0.003498641	0.971287742	-0.767681305	9.69E-06	5.90E-05	0.767681305	trans
cg14273093_ENSG00000202438-Y_RNA	Male	-0.987962407	0.001840842	0.007140412	0.893361496	0.002873416	0.990000051	-1.008189967	6.91E-06	4.55E-05	1.008189967	trans
cg16708692_ENSG00000206905-Y_RNA	Male	-0.736504113	0.001840949	1.89E-18	0.912257255	0.002873563	0.991990339	-0.720701722	1.94E-05	9.89E-05	0.720701722	trans
cg00512404_ENSG00000201277-Y_RNA	Male	0.759968805	0.003356068	1.16E-17	0.501039238	0.00504161	0.893093203	0.783029776	1.07E-05	6.36E-05	0.783029776	trans
cg22183057_ENSG00000199424-Y_RNA	Male	-0.679388999	0.002503255	0.032772534	0.674087402	0.003827025	0.959964465	-0.88061017	4.74E-06	3.39E-05	0.88061017	trans
cg15888274_ENSG00000199424-Y_RNA	Male	-0.693374357	0.001926568	-0.017360423	0.878432433	0.002996921	0.98879627	-0.764980155	5.35E-06	3.72E-05	0.764980155	trans
cg26307193_ENSG00000199424-Y_RNA	Male	-0.915892279	0.003004449	0.046022258	0.564487103	0.004542665	0.923826088	-1.094946669	8.51E-08	1.21E-06	1.094946669	trans
cg15067619_ENSG00000201535-Y_RNA	Male	0.862897501	0.003179452	-0.055877326	0.534778819	0.004792053	0.91057487	0.947598718	1.09E-05	6.46E-05	0.947598718	trans
cg11937506_ENSG00000207466-Y_RNA	Male	-0.650053293	0.001785666	-0.004453151	0.953446746	0.002795212	0.996101012	-0.790791001	1.16E-05	6.76E-05	0.790791001	trans
cg16481961_ENSG00000199801-Y_RNA	Male	0.769421439	0.003055663	9.16E-18	0.55794176	0.004614975	0.920423581	0.775143722	7.74E-06	4.97E-05	0.775143722	trans
cg11128983_ENSG00000200427-Y_RNA	Male	-0.740390702	0.004021646	-0.06166087	0.425341433	0.005978984	0.842813256	-0.848650748	1.91E-05	9.76E-05	0.848650748	trans
cg26229895_ENSG00000206905-Y_RNA	Male	-0.83131843	0.002001145	2.68E-18	0.859563902	0.003106422	0.988314416	-0.811872201	2.58E-06	2.09E-05	0.811872201	trans
cg12655250_ENSG00000199424-Y_RNA	Male	-0.780164555	0.003642912	0.086135278	0.47232531	0.005448217	0.875767298	-0.749536868	1.23E-05	7.06E-05	0.749536868	trans
cg24856383_ENSG00000127364-TAS2R4	Male	1.063410954	0.001987534	-0.015911371	0.865846518	0.003086359	0.988314416	1.101711063	8.19E-06	5.19E-05	1.101711063	trans
cg10449536_ENSG00000197978-GOLGA6L9	Male	0.634967008	0.002044681	-0.024491192	0.842548293	0.003169193	0.988314416	0.89459979	4.19E-06	3.08E-05	0.89459979	trans
cg18246442_ENSG00000202438-Y_RNA	Male	1.245534926	0.001734371	0.000556531	0.993427407	0.002719642	0.999240397	0.986578949	9.49E-06	5.81E-05	0.986578949	trans
cg14999291_ENSG00000200547-Y_RNA	Male	0.95459586	0.004391612	-0.087536781	0.392922541	0.006498411	0.813331825	1.222196597	1.93E-08	3.33E-07	1.222196597	trans
cg00819121_ENSG00000201013-Y_RNA	Male	-0.637194449	0.005345787	0.090744969	0.322903659	0.007837651	0.734863466	-0.861479476	3.95E-06	2.94E-05	0.861479476	trans
cg09908042_ENSG00000200008-Y_RNA	Male	-0.977717029	0.002300897	-4.65E-18	0.753604679	0.003537908	0.976323648	-1.05506406	5.06E-06	3.57E-05	1.05506406	trans
cg05898482_ENSG00000202461-Y_RNA	Male	1.660529256	0.004560087	-0.06994984	0.383335655	0.006735942	0.802605872	1.627437245	1.47E-05	8.07E-05	1.627437245	trans
cg06387496_ENSG00000200008-Y_RNA	Male	-0.562154997	0.004140888	-1.31E-17	0.422775141	0.00614527	0.840959053	-0.752079449	7.17E-06	4.68E-05	0.752079449	trans
cg25072611_ENSG00000200427-Y_RNA	Male	-0.959830831	0.002944266	0.046032452	0.594606059	0.004457925	0.935353586	-0.962353115	2.55E-06	2.07E-05	0.962353115	trans
cg24856383_ENSG00000233008-LINC01725	Male	0.89038112	0.010294406	-0.128928142	0.170425554	0.014756034	0.470674173	1.086268746	1.24E-05	7.12E-05	1.086268746	trans
cg00999469_ENSG00000206711-Y_RNA	Male	-0.968358132	0.002115245	2.86E-18	0.855623269	0.003270526	0.988314416	-0.924426003	2.89E-07	3.44E-06	0.924426003	trans
cg00999469_ENSG00000207439-Y_RNA	Male	-0.968358132	0.002115245	2.86E-18	0.855623269	0.003270526	0.988314416	-0.924426003	2.89E-07	3.44E-06	0.924426003	trans
cg11600326_ENSG00000207466-Y_RNA	Male	-0.867906953	0.002722489	0.046538257	0.669670315	0.004142166	0.958419405	-0.847130437	5.04E-06	3.56E-05	0.847130437	trans
cg18092037_ENSG00000201277-Y_RNA	Male	0.81854817	0.002488675	8.03E-18	0.734911259	0.003806441	0.97301	0.741856602	6.97E-06	4.58E-05	0.741856602	trans
cg25416153_ENSG00000201277-Y_RNA	Male	0.876839714	0.00216264	-3.73E-18	0.849244097	0.003338365	0.988314416	0.831886574	1.78E-06	1.55E-05	0.831886574	trans
cg26847616_ENSG00000200427-Y_RNA	Male	-0.747157971	0.002195879	-0.022573607	0.838812253	0.00338673	0.988069024	-0.805772795	4.35E-06	3.17E-05	0.805772795	trans
cg23974730_ENSG00000223813-ENSG00000223813	Male	0.554966814	0.002104713	0.01612513	0.87960141	0.003255625	0.98888417	0.827411743	4.39E-07	4.89E-06	0.827411743	trans
cg03141845_ENSG00000200427-Y_RNA	Male	-0.763848904	0.002054902	0.013169116	0.903658283	0.003183857	0.991648914	-0.891437757	1.39E-06	1.27E-05	0.891437757	trans
cg25765570_ENSG00000207210-Y_RNA	Male	-0.850994573	0.002100155	-2.98E-18	0.91681176	0.003249277	0.992087566	-0.908943609	7.18E-07	7.36E-06	0.908943609	trans
cg07837085_ENSG00000201277-Y_RNA	Male	0.819190314	0.002087301	1.47E-18	0.936860513	0.003230673	0.994677946	0.756188849	1.39E-05	7.73E-05	0.756188849	trans
cg06905511_ENSG00000200008-Y_RNA	Male	-0.605945139	0.002276594	2.91E-18	0.859088487	0.003504326	0.988314416	-0.754052872	6.49E-06	4.33E-05	0.754052872	trans
cg15391723_ENSG00000199964-Y_RNA	Male	-0.917243051	0.0020321	2.26E-19	0.965882209	0.003151321	0.996101012	-0.831868184	7.11E-06	4.65E-05	0.831868184	trans
cg06449486_ENSG00000199516-Y_RNA	Male	1.521407974	0.002173777	-0.00737642	0.906434348	0.003354903	0.991990339	1.241497046	3.87E-06	2.89E-05	1.241497046	trans
cg01915688_ENSG00000167483-NIBAN3	Male	-0.826299556	0.002690777	0.017801595	0.732884916	0.00409636	0.972847436	-0.862311995	7.59E-06	4.89E-05	0.862311995	trans
cg15980277_ENSG00000206905-Y_RNA	Male	-0.815178058	0.003039056	6.39E-18	0.649969249	0.004591799	0.953002441	-0.830855346	9.18E-06	5.66E-05	0.830855346	trans
cg14042988_ENSG00000201277-Y_RNA	Male	0.903192013	0.002157327	2.18E-18	0.917455976	0.003331066	0.992087566	0.797562878	2.87E-06	2.28E-05	0.797562878	trans
cg19997181_ENSG00000202368-Y_RNA	Male	-0.873411946	0.003131271	-2.86E-18	0.635976154	0.004724119	0.949894793	-0.801328387	7.58E-06	4.88E-05	0.801328387	trans
cg07490485_ENSG00000201892-Y_RNA	Male	-0.755121895	0.003578549	2.71E-18	0.557890686	0.005355962	0.920423581	-0.783058128	1.44E-05	7.91E-05	0.783058128	trans
cg21633721_ENSG00000224814-ENSG00000224814	Male	0.61034232	0.008945374	-0.215464795	0.223394068	0.012873458	0.57826672	0.800103192	1.48E-05	8.10E-05	0.800103192	trans
cg04654489_ENSG00000200008-Y_RNA	Male	0.682865741	0.005494965	2.01E-17	0.363980211	0.008048444	0.782279856	0.684811313	1.46E-05	8.01E-05	0.684811313	trans
cg15776929_ENSG00000199964-Y_RNA	Male	-1.144035818	0.002132018	2.21E-19	0.958336409	0.003294669	0.996101012	-1.079378489	2.47E-06	2.02E-05	1.079378489	trans
cg10206184_ENSG00000197978-GOLGA6L9	Male	0.562347825	0.007788192	-0.120969228	0.265017468	0.011260778	0.650437905	0.873662841	1.25E-06	1.16E-05	0.873662841	trans
cg14554157_ENSG00000200547-Y_RNA	Male	0.585118972	0.002707397	-0.026482953	0.767862604	0.004120418	0.977758151	0.762435499	1.00E-05	6.05E-05	0.762435499	trans
cg12837306_ENSG00000199840-Y_RNA	Male	0.811421255	0.00224039	1.41E-18	0.928601781	0.003451685	0.993444807	0.833118847	5.03E-06	3.55E-05	0.833118847	trans
cg08369636_ENSG00000206905-Y_RNA	Male	-0.748256167	0.003530214	8.03E-18	0.589543053	0.005287757	0.933301281	-0.7746322	1.25E-05	7.16E-05	0.7746322	trans
cg20843277_ENSG00000202146-Y_RNA	Male	-0.656101433	0.006763297	0.104375864	0.310869156	0.009833934	0.718406962	-0.808766291	1.42E-05	7.83E-05	0.808766291	trans
cg18652721_ENSG00000226396-ENSG00000226396	Male	0.888927331	0.002301458	-0.008805932	0.921071922	0.003538697	0.992611477	0.917363079	1.05E-05	6.28E-05	0.917363079	trans
cg17121694_ENSG00000199964-Y_RNA	Male	-2.599457206	0.002185755	-1.46E-19	0.971898844	0.003372123	0.997031223	-2.077766516	1.71E-06	1.50E-05	2.077766516	trans
cg08768920_ENSG00000199756-Y_RNA	Male	-0.774494806	0.002141099	-1.41E-20	0.99926576	0.003307828	0.999876942	-0.733654706	1.41E-05	7.82E-05	0.733654706	trans
cg04463911_ENSG00000199756-Y_RNA	Male	-0.773831642	0.002437154	2.19E-18	0.880079978	0.003733994	0.98888417	-0.859378819	8.31E-07	8.32E-06	0.859378819	trans
cg20072171_ENSG00000200162-Y_RNA	Male	0.813395211	0.002320802	5.12E-19	0.925720955	0.003566168	0.993001228	0.849800208	1.32E-06	1.22E-05	0.849800208	trans
cg07950457_ENSG00000207210-Y_RNA	Male	-0.996828269	0.008205903	2.95E-17	0.263804271	0.011844213	0.648426392	-1.052673219	1.42E-05	7.83E-05	1.052673219	trans
cg06334154_ENSG00000137819-PAQR5	Male	0.686987704	0.002945348	0.041254468	0.7350711	0.004459533	0.97301	0.754578561	1.58E-05	8.51E-05	0.754578561	trans
cg24975986_ENSG00000227331-RPL7AP22	Male	0.508938524	0.006336161	-0.124406193	0.342034085	0.009235075	0.757946006	0.764854441	1.54E-05	8.34E-05	0.764854441	trans
cg15541635_ENSG00000201668-Y_RNA	Male	0.660122696	0.002816739	-0.053937851	0.771429107	0.004276272	0.978210786	0.801713876	1.81E-05	9.40E-05	0.801713876	trans
cg11625107_ENSG00000201277-Y_RNA	Male	-0.987820651	0.002303024	1.37E-18	0.947256415	0.00354086	0.995982517	-0.863872227	6.09E-06	4.12E-05	0.863872227	trans
cg05103573_ENSG00000199964-Y_RNA	Male	-0.850266306	0.003748799	2.54E-18	0.582350202	0.005595386	0.931065484	-0.880752517	1.25E-05	7.13E-05	0.880752517	trans
cg12089032_ENSG00000206711-Y_RNA	Male	-0.789276496	0.006175261	1.72E-17	0.353725586	0.00900825	0.771713217	-0.770254901	1.00E-05	6.04E-05	0.770254901	trans
cg12089032_ENSG00000207439-Y_RNA	Male	-0.789276496	0.006175261	1.72E-17	0.353725586	0.00900825	0.771713217	-0.770254901	1.00E-05	6.04E-05	0.770254901	trans
cg15440402_ENSG00000202368-Y_RNA	Male	-1.099004688	0.00341848	2.94E-18	0.64122606	0.005129638	0.951749106	-0.876045828	8.06E-06	5.12E-05	0.876045828	trans
cg02799565_ENSG00000199756-Y_RNA	Male	-0.880613286	0.004715403	9.80E-18	0.465331622	0.006953105	0.871104303	-1.00946571	2.95E-07	3.49E-06	1.00946571	trans
cg16183361_ENSG00000242810-MRPL42P6	Male	1.106083308	0.002871172	-0.024970938	0.764704358	0.004353371	0.977139002	1.347191718	2.06E-06	1.75E-05	1.347191718	trans
cg00096742_ENSG00000206905-Y_RNA	Male	-1.019355679	0.002594617	2.71E-18	0.847261254	0.003958032	0.988314416	-0.958712312	9.74E-07	9.47E-06	0.958712312	trans
cg10206184_ENSG00000243188-HNRNPA1P17	Male	0.421806492	0.010923103	-0.161997955	0.201457867	0.015632474	0.535834053	0.799288912	1.23E-05	7.05E-05	0.799288912	trans
cg16992039_ENSG00000207466-Y_RNA	Male	-0.848700656	0.003717147	-0.052151322	0.595004322	0.005550936	0.935353586	-0.953564628	5.63E-06	3.87E-05	0.953564628	trans
cg24369185_ENSG00000202438-Y_RNA	Male	0.726988665	0.002578751	-0.009582475	0.859783186	0.003935344	0.988314416	0.788474524	1.38E-05	7.67E-05	0.788474524	trans
cg25974355_ENSG00000200008-Y_RNA	Male	0.785135056	0.005989415	1.31E-17	0.375050193	0.008746746	0.794110592	0.864112938	1.17E-05	6.79E-05	0.864112938	trans
cg01725383_ENSG00000149534-MS4A2	Male	0.451079811	0.008439883	-0.181103696	0.266268999	0.012168402	0.652401555	0.734741489	1.33E-05	7.50E-05	0.734741489	trans
cg08565796_ENSG00000200008-Y_RNA	Male	0.757244426	0.004029629	1.30E-17	0.558813224	0.005989287	0.9209669	0.862537197	3.02E-08	4.93E-07	0.862537197	trans
cg15276594_ENSG00000201277-Y_RNA	Male	-0.943963505	0.002830909	-5.70E-18	0.802299767	0.004296108	0.982160015	-0.831838886	1.34E-06	1.23E-05	0.831838886	trans
cg00687306_ENSG00000199840-Y_RNA	Male	0.943313265	0.003484329	8.79E-18	0.656826468	0.005222693	0.954453922	0.873853455	5.19E-07	5.63E-06	0.873853455	trans
cg22764591_ENSG00000200008-Y_RNA	Male	0.558628487	0.002975307	4.80E-18	0.769677738	0.004500963	0.977912875	0.717172139	1.29E-05	7.32E-05	0.717172139	trans
cg01276031_ENSG00000199756-Y_RNA	Male	-1.705216031	0.002783089	-8.93E-18	0.827309377	0.004228107	0.986562457	-1.362984146	1.25E-05	7.14E-05	1.362984146	trans
cg14041360_ENSG00000199516-Y_RNA	Male	-0.986422181	0.002417449	0.003157432	0.958018334	0.003705467	0.996101012	-1.020040352	1.12E-05	6.56E-05	1.020040352	trans
cg09899171_ENSG00000206905-Y_RNA	Male	-0.942598808	0.003550494	6.33E-18	0.653927393	0.005316376	0.954170967	-0.928197099	4.18E-06	3.07E-05	0.928197099	trans
cg01828530_ENSG00000137819-PAQR5	Male	0.690383746	0.002885719	-0.025016652	0.805724429	0.004374471	0.982730763	0.750774121	1.42E-05	7.86E-05	0.750774121	trans
cg04701257_ENSG00000207210-Y_RNA	Male	-0.899424107	0.002767981	-5.59E-18	0.847853713	0.004205931	0.988314416	-0.849461114	1.70E-05	8.98E-05	0.849461114	trans
cg15122841_ENSG00000200427-Y_RNA	Male	-1.271759975	0.004024953	0.038350864	0.586724417	0.005983218	0.932371949	-1.37403788	9.78E-06	5.94E-05	1.37403788	trans
cg23350106_ENSG00000206711-Y_RNA	Male	1.285877648	0.002512558	9.41E-19	0.947174976	0.003840005	0.995982517	1.397075619	1.28E-07	1.71E-06	1.397075619	trans
cg23350106_ENSG00000207439-Y_RNA	Male	1.285877648	0.002512558	9.41E-19	0.947174976	0.003840005	0.995982517	1.397075619	1.28E-07	1.71E-06	1.397075619	trans
cg05579652_ENSG00000201277-Y_RNA	Male	0.870219898	0.002516509	-1.18E-18	0.945812835	0.003845144	0.995821371	0.854303038	4.39E-07	4.89E-06	0.854303038	trans
cg03022934_ENSG00000201277-Y_RNA	Male	-0.729916671	0.002817308	3.20E-18	0.854799345	0.004276776	0.988314416	-0.774795158	2.33E-06	1.93E-05	0.774795158	trans
cg21171335_ENSG00000199409-Y_RNA	Male	0.751319065	0.002761759	2.50E-18	0.876276123	0.004197426	0.988499453	0.782936061	1.06E-05	6.31E-05	0.782936061	trans
cg08015503_ENSG00000200427-Y_RNA	Male	-0.684795493	0.003343036	-0.034836062	0.723935748	0.005023256	0.971320068	-0.806294133	1.53E-05	8.30E-05	0.806294133	trans
cg13802844_ENSG00000206792-Y_RNA	Male	-1.054844047	0.002664354	-0.007879464	0.916302599	0.004058	0.992087566	-0.976716881	8.02E-06	5.10E-05	0.976716881	trans
cg00178522_ENSG00000201892-Y_RNA	Male	-3.238483209	0.007691103	4.02E-18	0.322443246	0.011127358	0.73421359	-2.469128207	1.53E-05	8.31E-05	2.469128207	trans
cg22656247_ENSG00000199424-Y_RNA	Male	-0.894142381	0.005552505	0.063793682	0.46163032	0.00813063	0.869022422	-0.890087022	1.23E-05	7.06E-05	0.890087022	trans
cg24856383_ENSG00000232995-RGS5	Male	1.063724935	0.003733614	-0.034474163	0.689704234	0.005573727	0.962286139	1.094509646	8.20E-06	5.19E-05	1.094509646	trans
cg15113413_ENSG00000199756-Y_RNA	Male	-1.169915384	0.003171527	-3.00E-18	0.817989718	0.004780693	0.985310621	-1.1884149	2.92E-06	2.31E-05	1.1884149	trans
cg06038470_ENSG00000201277-Y_RNA	Male	-0.823435135	0.002687084	-9.99E-19	0.965606695	0.004090907	0.996101012	-0.724084289	6.84E-06	4.51E-05	0.724084289	trans
cg01612190_ENSG00000200162-Y_RNA	Male	-1.110700062	0.00300217	6.70E-19	0.870373518	0.004539251	0.988314416	-1.166084423	2.48E-06	2.02E-05	1.166084423	trans
cg05895376_ENSG00000199840-Y_RNA	Male	1.0147887	0.003465305	6.40E-18	0.759419937	0.005195687	0.977036945	0.858036716	1.45E-06	1.31E-05	0.858036716	trans
cg24975986_ENSG00000135407-AVIL	Male	0.452043449	0.012791179	-0.168825964	0.206164861	0.018231538	0.54550789	0.781980881	6.87E-06	4.53E-05	0.781980881	trans
cg20090283_ENSG00000201277-Y_RNA	Male	0.818008152	0.002892827	2.21E-18	0.9133689	0.004383899	0.991990339	0.827947737	9.81E-07	9.53E-06	0.827947737	trans
cg05280698_ENSG00000200008-Y_RNA	Male	0.733069927	0.003559675	6.86E-18	0.749339518	0.005328756	0.976059736	0.855061253	4.30E-08	6.72E-07	0.855061253	trans
cg07517893_ENSG00000202001-Y_RNA	Male	0.7380126	0.009429668	-0.081684561	0.282887095	0.013546085	0.677762007	0.851476155	9.75E-06	5.92E-05	0.851476155	trans
cg17714861_ENSG00000201892-Y_RNA	Male	-1.982007903	0.00336356	1.04E-18	0.797649958	0.00505136	0.981933788	-1.69572095	1.38E-05	7.68E-05	1.69572095	trans
cg02956801_ENSG00000200008-Y_RNA	Male	0.66722685	0.005114393	1.38E-17	0.528411457	0.007513583	0.907771156	0.722915898	5.67E-06	3.89E-05	0.722915898	trans
cg26025506_ENSG00000199424-Y_RNA	Male	-0.680937877	0.007938577	0.103430501	0.342331208	0.011471267	0.758340141	-0.819690732	3.41E-06	2.62E-05	0.819690732	trans
cg13410674_ENSG00000207210-Y_RNA	Male	-0.774069808	0.00307434	3.94E-18	0.89044953	0.004641792	0.989653881	-0.759097281	9.58E-06	5.85E-05	0.759097281	trans
cg03687953_ENSG00000206792-Y_RNA	Male	2.310902056	0.004089057	0.029898657	0.675901267	0.006072736	0.960160881	2.182933192	9.92E-06	6.01E-05	2.182933192	trans
cg27368538_ENSG00000199218-RN7SKP184	Male	1.364958812	0.011801241	-0.116028622	0.23517294	0.016853894	0.59975096	1.426711012	1.61E-05	8.62E-05	1.426711012	trans
cg02066813_ENSG00000201277-Y_RNA	Male	-0.899092232	0.002954835	1.10E-18	0.942737023	0.004472096	0.99530049	-0.953990653	4.49E-07	4.98E-06	0.953990653	trans
cg18340948_ENSG00000199263-Y_RNA	Male	0.597211143	0.00479684	-0.072096059	0.58138716	0.007067976	0.930524207	0.781315692	1.10E-05	6.47E-05	0.781315692	trans
cg05868023_ENSG00000201867-Y_RNA	Male	1.046769272	0.003344992	-0.013801277	0.847003459	0.005026059	0.988314416	1.142587825	1.26E-05	7.20E-05	1.142587825	trans
cg11559162_ENSG00000201277-Y_RNA	Male	0.745046954	0.004734005	1.02E-17	0.60909133	0.006978495	0.940307622	0.766808781	4.89E-06	3.47E-05	0.766808781	trans
cg12640631_ENSG00000200427-Y_RNA	Male	-0.677681922	0.003609424	0.028874546	0.80096724	0.005400353	0.982160015	-0.834846983	3.71E-06	2.80E-05	0.834846983	trans
cg17202840_ENSG00000201668-Y_RNA	Male	0.467623034	0.010287618	-0.154115895	0.281203481	0.014746494	0.675714219	0.745513447	1.76E-05	9.21E-05	0.745513447	trans
cg23622369_ENSG00000200008-Y_RNA	Male	0.513902935	0.006494904	1.42E-17	0.446349906	0.009456696	0.857816379	0.765973067	1.77E-06	1.55E-05	0.765973067	trans
cg07535191_ENSG00000200008-Y_RNA	Male	0.745527694	0.004071826	7.79E-18	0.714716678	0.006048765	0.969509584	0.697760575	1.27E-05	7.24E-05	0.697760575	trans
cg03932398_ENSG00000199832-Y_RNA	Male	0.684030024	0.003722653	-0.028127688	0.784678166	0.005558821	0.980000335	0.807445473	1.62E-05	8.64E-05	0.807445473	trans
cg21633721_ENSG00000199218-RN7SKP184	Male	0.829363187	0.004872866	-0.077576401	0.602874057	0.00717414	0.938648165	0.80957082	1.64E-05	8.75E-05	0.80957082	trans
cg13632595_ENSG00000199409-Y_RNA	Male	0.671305473	0.003255475	2.20E-18	0.903551126	0.004897422	0.99160443	0.725973221	1.73E-05	9.10E-05	0.725973221	trans
cg09623286_ENSG00000199424-Y_RNA	Male	0.588740673	0.003372997	-0.013363512	0.872548132	0.005064881	0.988314416	0.764110629	6.54E-06	4.36E-05	0.764110629	trans
cg02990361_ENSG00000198744-MTCO3P12	Male	1.603672425	0.00541821	-0.013520872	0.54800696	0.007940109	0.915941109	-1.400071687	1.21E-62	2.02E-59	1.400071687	trans
cg14190294_ENSG00000101210-EEF1A2	Male	-0.932457989	0.004760571	0.022131703	0.624725098	0.007016072	0.945931962	-0.962410092	1.37E-05	7.67E-05	0.962410092	trans
cg10387963_ENSG00000202438-Y_RNA	Male	6.442521017	0.004236979	0.015878527	0.706623623	0.006280799	0.967267707	6.154749926	4.51E-06	3.26E-05	6.154749926	trans
cg21948601_ENSG00000199964-Y_RNA	Male	-1.077201948	0.004917468	2.37E-18	0.611573298	0.007236638	0.94156593	-0.936710594	3.99E-06	2.96E-05	0.936710594	trans
cg22618164_ENSG00000199409-Y_RNA	Male	0.775092186	0.003146304	7.74E-19	0.961494982	0.004744896	0.996101012	0.808888933	8.74E-06	5.45E-05	0.808888933	trans
cg03582285_ENSG00000200008-Y_RNA	Male	0.580914842	0.006644161	1.64E-17	0.457269718	0.009666281	0.865744264	0.783770115	4.63E-07	5.11E-06	0.783770115	trans
cg14206878_ENSG00000207210-Y_RNA	Male	-0.757701046	0.003167279	-1.40E-18	0.96078469	0.004775425	0.996101012	-0.811370803	5.49E-06	3.80E-05	0.811370803	trans
cg00625610_ENSG00000101210-EEF1A2	Male	-1.362782436	0.005084436	0.022323548	0.601304649	0.007472195	0.937853341	-1.265224342	9.65E-06	5.88E-05	1.265224342	trans
cg22535327_ENSG00000207466-Y_RNA	Male	-0.854952032	0.003192192	0.004149386	0.961188097	0.00480936	0.996101012	-0.983662081	4.29E-06	3.14E-05	0.983662081	trans
cg17513770_ENSG00000199964-Y_RNA	Male	-0.805203251	0.003343661	5.48E-19	0.918535011	0.005024128	0.992087566	-0.769572809	1.44E-05	7.94E-05	0.769572809	trans
cg08768920_ENSG00000212319-Y_RNA	Male	-0.556031359	0.004201525	0.031355629	0.732803787	0.006232008	0.972847436	-0.769868148	7.78E-06	4.99E-05	0.769868148	trans
cg11703222_ENSG00000201277-Y_RNA	Male	-0.834078777	0.004509438	-8.82E-18	0.694128503	0.006663966	0.962940569	-0.829701186	1.39E-06	1.27E-05	0.829701186	trans
cg15503728_ENSG00000207210-Y_RNA	Male	-0.637325147	0.005113365	1.58E-17	0.616480905	0.00751272	0.943645316	-0.725458581	1.92E-05	9.80E-05	0.725458581	trans
cg05651489_ENSG00000199756-Y_RNA	Male	-0.676691366	0.004695757	7.41E-18	0.671604765	0.006926529	0.95926859	-0.743831841	1.08E-05	6.39E-05	0.743831841	trans
cg21221866_ENSG00000201277-Y_RNA	Male	-0.993930522	0.00369758	3.77E-18	0.860954138	0.005523834	0.988314416	-0.784752942	6.30E-06	4.23E-05	0.784752942	trans
cg26482585_ENSG00000202368-Y_RNA	Male	0.871154266	0.006157077	-2.86E-18	0.520254433	0.008982787	0.903389384	0.923311773	4.52E-06	3.27E-05	0.923311773	trans
cg10736303_ENSG00000199964-Y_RNA	Male	-0.871863847	0.003609124	-5.57E-19	0.905193573	0.00539994	0.991955978	-0.855513152	1.76E-05	9.19E-05	0.855513152	trans
cg19409060_ENSG00000201277-Y_RNA	Male	0.844433845	0.003943781	4.63E-18	0.829681035	0.005868803	0.987046646	0.826757835	7.14E-07	7.33E-06	0.826757835	trans
cg26720125_ENSG00000226552-ENSG00000226552	Male	0.424312234	0.00660984	-0.102491867	0.495870654	0.009618808	0.889893805	0.753350483	1.76E-05	9.19E-05	0.753350483	trans
cg23974730_ENSG00000224593-ENSG00000224593	Male	0.428661017	0.009979709	-0.122429874	0.333723	0.014314929	0.748301697	0.738472371	1.76E-05	9.21E-05	0.738472371	trans
cg13326083_ENSG00000200427-Y_RNA	Male	-0.764395058	0.00399032	0.02155996	0.840790987	0.005934199	0.988314416	-0.907564918	8.76E-07	8.69E-06	0.907564918	trans
cg20985980_ENSG00000199801-Y_RNA	Male	1.086138911	0.003776071	2.95E-18	0.892304329	0.005634001	0.990000051	0.877544073	9.17E-06	5.66E-05	0.877544073	trans
cg23756236_ENSG00000200008-Y_RNA	Male	0.667538601	0.004951295	7.86E-18	0.683005852	0.007283375	0.961762919	0.988251879	1.14E-09	2.70E-08	0.988251879	trans
cg03288751_ENSG00000200427-Y_RNA	Male	-0.569178923	0.005632917	0.044680957	0.604254746	0.008245822	0.939082572	-0.773480686	1.00E-05	6.05E-05	0.773480686	trans
cg05001330_ENSG00000199424-Y_RNA	Male	-0.783137068	0.003748803	0.010587775	0.910742272	0.005595386	0.991990339	-0.818845341	7.49E-06	4.84E-05	0.818845341	trans
cg01534242_ENSG00000207210-Y_RNA	Male	-2.426676647	0.00648052	1.62E-17	0.531674693	0.009437363	0.909878039	-1.639026377	1.55E-05	8.37E-05	1.639026377	trans
cg15272005_ENSG00000202368-Y_RNA	Male	-0.924286974	0.010095199	-4.53E-18	0.349775937	0.014477314	0.767429757	-0.999335047	4.37E-06	3.18E-05	0.999335047	trans
cg21184711_ENSG00000200008-Y_RNA	Male	0.732722931	0.005086822	8.22E-18	0.696095376	0.007474958	0.963619659	0.952458868	7.29E-10	1.82E-08	0.952458868	trans
cg19432688_ENSG00000199424-Y_RNA	Male	-0.566413564	0.003685099	-0.003786544	0.962599658	0.005507487	0.996101012	-0.743863683	1.95E-05	9.90E-05	0.743863683	trans
cg26367799_ENSG00000200008-Y_RNA	Male	0.616456784	0.00776251	1.73E-17	0.457966676	0.011225765	0.86624481	0.71496706	9.41E-06	5.77E-05	0.71496706	trans
cg23029363_ENSG00000202438-Y_RNA	Male	-1.030810642	0.005288271	-0.021642664	0.673352311	0.007758296	0.959964465	-1.027308791	1.63E-05	8.68E-05	1.027308791	trans
cg00384264_ENSG00000201277-Y_RNA	Male	-1.556751175	0.004229663	2.85E-18	0.845731921	0.006270853	0.988314416	-1.189820446	6.34E-06	4.25E-05	1.189820446	trans
cg18055007_ENSG00000199756-Y_RNA	Male	1.08614341	0.004394068	-4.46E-18	0.83186813	0.006501959	0.987211792	1.244204584	5.79E-07	6.16E-06	1.244204584	trans
cg24856383_ENSG00000197978-GOLGA6L9	Male	0.881841701	0.008233756	0.067773413	0.448924323	0.011883024	0.859801461	1.073103304	8.24E-06	5.21E-05	1.073103304	trans
cg23459772_ENSG00000201277-Y_RNA	Male	-0.807427942	0.004160673	-2.82E-18	0.895252786	0.006173806	0.990131173	-0.7454591	1.54E-05	8.32E-05	0.7454591	trans
cg21252088_ENSG00000133742-CA1	Male	0.671760092	0.00726342	-0.057773583	0.513382488	0.010532554	0.899581485	0.96059714	7.68E-07	7.79E-06	0.96059714	trans
cg27437721_ENSG00000201277-Y_RNA	Male	-0.653713319	0.004910021	-5.67E-18	0.76257991	0.007225919	0.977036945	-0.768640618	2.23E-06	1.86E-05	0.768640618	trans
cg19409060_ENSG00000199840-Y_RNA	Male	0.862168536	0.004535167	4.63E-18	0.829681035	0.006700024	0.987046646	0.747339434	1.06E-05	6.33E-05	0.747339434	trans
cg23507649_ENSG00000171722-SPATA46	Male	0.614708305	0.011351312	-0.105168182	0.336594481	0.016226573	0.751949212	0.821771097	6.09E-06	4.12E-05	0.821771097	trans
cg25206138_ENSG00000200008-Y_RNA	Male	-0.688642259	0.009199222	-1.26E-17	0.417211571	0.01322694	0.836691411	-0.831466022	4.99E-06	3.53E-05	0.831466022	trans
cg09947311_ENSG00000201277-Y_RNA	Male	0.752445349	0.005044351	5.80E-18	0.762511034	0.007415739	0.977036945	0.81550632	2.00E-06	1.71E-05	0.81550632	trans
cg08698035_ENSG00000200427-Y_RNA	Male	-0.706621739	0.006861377	0.052370931	0.56171365	0.009974127	0.922502711	-0.840172141	1.24E-05	7.11E-05	0.840172141	trans
cg21319275_ENSG00000199424-Y_RNA	Male	-0.601854945	0.009535999	0.071842279	0.408992564	0.013693959	0.828445487	-0.88446548	2.31E-06	1.91E-05	0.88446548	trans
cg12916198_ENSG00000201277-Y_RNA	Male	-0.8827243	0.004358862	-2.88E-18	0.899387534	0.006452832	0.99068936	-0.770628029	8.49E-06	5.33E-05	0.770628029	trans
cg26386409_ENSG00000201277-Y_RNA	Male	0.628125845	0.00526034	-5.49E-18	0.745643628	0.007718594	0.974791584	0.74653517	1.33E-05	7.47E-05	0.74653517	trans
cg00859434_ENSG00000200024-Y_RNA	Male	0.657362615	0.006528702	-0.063644432	0.60516834	0.009503476	0.939486789	0.789166063	7.92E-06	5.06E-05	0.789166063	trans
cg17106653_ENSG00000133742-CA1	Male	0.64540591	0.007090156	-0.04769036	0.557579334	0.010293075	0.920379582	0.877113269	1.59E-05	8.52E-05	0.877113269	trans
cg04352803_ENSG00000199424-Y_RNA	Male	-0.816341167	0.004090075	-0.002489469	0.981442633	0.006074206	0.997669433	-0.800760156	9.78E-06	5.94E-05	0.800760156	trans
cg22340762_ENSG00000201277-Y_RNA	Male	-0.716627169	0.005146202	5.13E-18	0.783394778	0.007557763	0.979696459	-0.822612993	7.21E-07	7.39E-06	0.822612993	trans
cg16458153_ENSG00000201277-Y_RNA	Male	0.643025969	0.007364211	-1.18E-17	0.551441279	0.010672156	0.916630783	0.705566843	1.92E-05	9.81E-05	0.705566843	trans
cg14785464_ENSG00000200008-Y_RNA	Male	0.546189363	0.007147036	9.73E-18	0.571594247	0.010371649	0.926154667	0.772454544	2.47E-06	2.02E-05	0.772454544	trans
cg05708441_ENSG00000199756-Y_RNA	Male	-0.629724893	0.004861928	3.19E-18	0.841181609	0.007158797	0.988314416	-0.759291557	1.25E-05	7.14E-05	0.759291557	trans
cg12656219_ENSG00000199756-Y_RNA	Male	-0.770387806	0.005700367	4.99E-18	0.721499734	0.008339775	0.971151934	-0.809546154	1.49E-05	8.14E-05	0.809546154	trans
cg01791737_ENSG00000201351-Y_RNA	Male	4.062202304	0.005103733	-0.011996635	0.810045278	0.007499143	0.98403528	4.054618411	1.44E-05	7.94E-05	4.054618411	trans
cg23397147_ENSG00000200427-Y_RNA	Male	-0.757665497	0.005161071	0.019324859	0.835636521	0.007577293	0.987978858	-0.974342933	1.61E-06	1.43E-05	0.974342933	trans
cg19728036_ENSG00000200008-Y_RNA	Male	-0.541954886	0.005342552	3.96E-18	0.811502067	0.007833528	0.984268658	-0.769545751	2.49E-06	2.03E-05	0.769545751	trans
cg20033591_ENSG00000199424-Y_RNA	Male	-2.338620712	0.004881228	-0.009202519	0.889743212	0.007186022	0.989414894	-1.990227761	1.79E-05	9.33E-05	1.990227761	trans
cg17686337_ENSG00000199964-Y_RNA	Male	-3.157076818	0.005557125	1.04E-18	0.789715232	0.008137235	0.980337771	-2.25991238	1.18E-05	6.86E-05	2.25991238	trans
cg24975986_ENSG00000133742-CA1	Male	0.561217099	0.006370568	0.043098946	0.710750568	0.009284309	0.968308617	0.79342311	6.44E-06	4.31E-05	0.79342311	trans
cg06757935_ENSG00000199964-Y_RNA	Male	-1.270564193	0.00560442	1.03E-18	0.809659298	0.008204972	0.983865381	-1.091291272	1.68E-05	8.88E-05	1.091291272	trans
cg23029363_ENSG00000202001-Y_RNA	Male	-0.913873164	0.01105063	0.054626504	0.413993893	0.01580632	0.833624861	-1.051899442	1.35E-05	7.55E-05	1.051899442	trans
cg25755851_ENSG00000201277-Y_RNA	Male	1.037785898	0.004724704	3.71E-19	0.983783661	0.006965479	0.997716532	0.968889852	7.01E-06	4.60E-05	0.968889852	trans
cg09754272_ENSG00000199964-Y_RNA	Male	-2.654206385	0.005647655	8.75E-19	0.825596156	0.008265978	0.986471692	-2.576705395	7.80E-06	4.99E-05	2.576705395	trans
cg26349917_ENSG00000207466-Y_RNA	Male	-0.736003684	0.005953179	0.028182024	0.786049708	0.008696803	0.980000335	-0.871915021	5.52E-06	3.81E-05	0.871915021	trans
cg02262162_ENSG00000201602-Y_RNA	Male	-0.755937356	0.004876293	-0.003027682	0.963017084	0.007179034	0.996101012	-0.882395285	1.70E-05	8.98E-05	0.882395285	trans
cg13423262_ENSG00000201277-Y_RNA	Male	0.818350871	0.005971841	4.02E-18	0.809086104	0.008721884	0.983636124	0.833125338	7.13E-06	4.66E-05	0.833125338	trans
cg15532012_ENSG00000199424-Y_RNA	Male	-0.792578985	0.005655878	-0.016940133	0.868669038	0.008277415	0.988314416	-0.839446987	6.54E-06	4.36E-05	0.839446987	trans
cg10508127_ENSG00000201277-Y_RNA	Male	-0.66073768	0.010608961	-1.58E-17	0.463315262	0.015191612	0.869984119	-0.726643059	1.05E-05	6.25E-05	0.726643059	trans
cg05130816_ENSG00000201277-Y_RNA	Male	0.662476711	0.006224276	5.54E-18	0.797135369	0.009077961	0.981693673	0.719008897	1.51E-05	8.21E-05	0.719008897	trans
cg08579780_ENSG00000199840-Y_RNA	Male	-0.74379391	0.007646177	-7.36E-18	0.64945504	0.011064956	0.953002441	-0.794968464	9.13E-06	5.64E-05	0.794968464	trans
cg10526733_ENSG00000206711-Y_RNA	Male	2.560054167	0.005702874	-2.16E-18	0.871621039	0.008342562	0.988314416	2.688198692	1.34E-06	1.23E-05	2.688198692	trans
cg10526733_ENSG00000207439-Y_RNA	Male	2.560054167	0.005702874	-2.16E-18	0.871621039	0.008342562	0.988314416	2.688198692	1.34E-06	1.23E-05	2.688198692	trans
cg12397254_ENSG00000201277-Y_RNA	Male	-0.702528298	0.006869591	-5.68E-18	0.728823598	0.009984628	0.972377878	-0.805536362	8.59E-06	5.38E-05	0.805536362	trans
cg26307193_ENSG00000202368-Y_RNA	Male	-1.087747885	0.006301219	1.24E-18	0.795975223	0.00918662	0.981490962	-0.940336929	4.88E-06	3.47E-05	0.940336929	trans
cg02350090_ENSG00000207466-Y_RNA	Male	-0.908986216	0.007464134	-0.043735956	0.682048339	0.010811104	0.961658431	-0.956043019	1.54E-05	8.35E-05	0.956043019	trans
cg11380577_ENSG00000201277-Y_RNA	Male	0.908109423	0.005493234	-1.29E-18	0.934790437	0.008046439	0.994436363	0.890407638	1.28E-05	7.27E-05	0.890407638	trans
cg03335313_ENSG00000200829-Y_RNA	Male	1.47E-16	0.00563481	-0.010659945	0.923753673	0.008247506	0.992918338	0.946480749	7.03E-07	7.24E-06	0.946480749	trans
cg26509022_ENSG00000200162-Y_RNA	Male	0.652362672	0.00693439	1.65E-18	0.760743541	0.010075379	0.977036945	0.748729836	1.15E-05	6.73E-05	0.748729836	trans
cg11268585_ENSG00000206905-Y_RNA	Male	-3.480989542	0.008311127	5.47E-18	0.636275617	0.011990087	0.949894793	-2.643459269	1.57E-05	8.45E-05	2.643459269	trans
cg02735204_ENSG00000202368-Y_RNA	Male	-1.283938806	0.009214967	-2.25E-18	0.586919745	0.013248033	0.932371949	-1.323291882	3.68E-06	2.78E-05	1.323291882	trans
cg23792679_ENSG00000200427-Y_RNA	Male	0.672047291	0.009488832	-0.058741196	0.584158503	0.013628253	0.931725	0.851192149	2.21E-06	1.85E-05	0.851192149	trans
cg09999381_ENSG00000206905-Y_RNA	Male	-1.029470107	0.00627103	1.58E-18	0.904419346	0.009143708	0.991700323	-0.975288877	1.08E-05	6.42E-05	0.975288877	trans
cg21160906_ENSG00000200427-Y_RNA	Male	-0.849676213	0.006594806	0.014861573	0.866911777	0.009597433	0.988314416	-1.025851508	1.57E-06	1.40E-05	1.025851508	trans
cg20843277_ENSG00000201277-Y_RNA	Male	-0.798581233	0.006763297	-3.81E-18	0.847955975	0.009833934	0.988314416	-0.890597983	7.47E-07	7.61E-06	0.890597983	trans
cg20060216_ENSG00000171722-SPATA46	Male	0.965025263	0.010963803	-0.065501603	0.530700926	0.015688799	0.909208667	1.028578756	2.93E-06	2.32E-05	1.028578756	trans
cg24304928_ENSG00000199964-Y_RNA	Male	-1.062998066	0.007280938	1.04E-18	0.816301541	0.010556164	0.985209986	-1.125269232	3.17E-06	2.47E-05	1.125269232	trans
cg19285799_ENSG00000202368-Y_RNA	Male	-1.128728944	0.006264914	1.39E-19	0.978070424	0.00913507	0.997198394	-1.01716162	1.33E-05	7.49E-05	1.01716162	trans
cg23221603_ENSG00000201277-Y_RNA	Male	0.874655871	0.007575871	-5.31E-18	0.811538498	0.01096729	0.984268658	0.789651917	1.32E-05	7.46E-05	0.789651917	trans
cg05633550_ENSG00000171722-SPATA46	Male	1.035469998	0.01164567	-0.054345939	0.535043608	0.016635462	0.910686575	1.257803968	3.88E-06	2.90E-05	1.257803968	trans
cg07274898_ENSG00000200008-Y_RNA	Male	0.545119288	0.008506084	6.31E-18	0.735904321	0.012260664	0.97301	0.831140588	1.88E-07	2.39E-06	0.831140588	trans
cg13203009_ENSG00000202368-Y_RNA	Male	-1.139193155	0.006591088	3.19E-19	0.95351397	0.009592085	0.996101012	-0.891988326	1.15E-05	6.70E-05	0.891988326	trans
cg03881934_ENSG00000200008-Y_RNA	Male	-0.932580549	0.007658596	-3.08E-18	0.82493111	0.011081772	0.986471692	-1.264485648	3.32E-07	3.87E-06	1.264485648	trans
cg11981600_ENSG00000200427-Y_RNA	Male	-0.786094635	0.00834502	-0.034435275	0.768291767	0.012036636	0.977758151	-0.862199959	4.86E-06	3.46E-05	0.862199959	trans
cg24975986_ENSG00000206814-Y_RNA	Male	0.573626827	0.007110396	0.011454844	0.910199582	0.010321109	0.991990339	0.761539976	9.80E-06	5.95E-05	0.761539976	trans
cg15148162_ENSG00000201277-Y_RNA	Male	0.788849371	0.007699979	3.78E-18	0.843959066	0.011138675	0.988314416	0.80227582	7.16E-06	4.68E-05	0.80227582	trans
cg14424070_ENSG00000201277-Y_RNA	Male	0.873342087	0.007903788	-4.72E-18	0.827475865	0.011422855	0.986562457	0.748942407	1.47E-05	8.06E-05	0.748942407	trans
cg27315287_ENSG00000200427-Y_RNA	Male	-0.538909936	0.00952206	0.035540034	0.715821134	0.013675003	0.969615303	-0.742687692	1.72E-05	9.04E-05	0.742687692	trans
cg11067347_ENSG00000206814-Y_RNA	Male	0.621022738	0.011769249	-0.058679156	0.588503927	0.016808637	0.932689949	0.742334785	9.95E-06	6.01E-05	0.742334785	trans
cg07207099_ENSG00000206711-Y_RNA	Male	1.373334912	0.007175778	-4.40E-19	0.973547128	0.010411385	0.997069315	1.384363226	1.59E-05	8.54E-05	1.384363226	trans
cg07207099_ENSG00000207439-Y_RNA	Male	1.373334912	0.007175778	-4.40E-19	0.973547128	0.010411385	0.997069315	1.384363226	1.59E-05	8.54E-05	1.384363226	trans
cg06348619_ENSG00000201277-Y_RNA	Male	-0.698203472	0.00897865	5.44E-18	0.785433182	0.012919418	0.980000335	-0.836154255	1.24E-06	1.16E-05	0.836154255	trans
cg26419880_ENSG00000201277-Y_RNA	Male	0.819917899	0.008539448	4.65E-18	0.829412024	0.012306677	0.986927593	0.772902466	1.88E-05	9.66E-05	0.772902466	trans
cg13487631_ENSG00000197978-GOLGA6L9	Male	0.551315057	0.011779871	-0.087809047	0.609634725	0.01682359	0.940664435	0.797617516	1.30E-05	7.34E-05	0.797617516	trans
cg06180895_ENSG00000199424-Y_RNA	Male	-0.712194362	0.007288238	0.001392991	0.9892082	0.010565781	0.999003341	-0.83503286	2.32E-06	1.92E-05	0.83503286	trans
cg11600326_ENSG00000200427-Y_RNA	Male	-0.786844545	0.00742497	-0.003169403	0.977801299	0.010756415	0.997198394	-0.854690061	4.59E-06	3.30E-05	0.854690061	trans
cg14588406_ENSG00000199840-Y_RNA	Male	-0.840862658	0.007562206	-8.77E-19	0.965532782	0.010949152	0.996101012	-0.792379465	1.81E-05	9.41E-05	0.792379465	trans
cg16236270_ENSG00000201277-Y_RNA	Male	-0.674293382	0.012935748	1.13E-17	0.589026069	0.018428718	0.933031914	-0.739022519	4.94E-06	3.50E-05	0.739022519	trans
cg22210652_ENSG00000201277-Y_RNA	Male	0.778737378	0.007698831	-1.56E-19	0.993514744	0.011137595	0.999240397	0.840012919	3.61E-06	2.74E-05	0.840012919	trans
cg01507342_ENSG00000200008-Y_RNA	Male	0.546332196	0.009408466	4.55E-18	0.83926189	0.013517815	0.988069024	0.749770815	2.25E-06	1.88E-05	0.749770815	trans
cg22646074_ENSG00000207210-Y_RNA	Male	-0.688804461	0.009117816	-4.88E-18	0.879534413	0.013114394	0.98888417	-0.769696251	1.53E-05	8.30E-05	0.769696251	trans
cg19273773_ENSG00000201277-Y_RNA	Male	2.736219736	0.009211226	-2.10E-18	0.878540938	0.013242826	0.98879627	2.889197775	9.81E-07	9.53E-06	2.889197775	trans
cg12948621_ENSG00000200008-Y_RNA	Male	0.701010223	0.008359552	6.84E-19	0.976821314	0.012055951	0.997198394	0.896662806	5.83E-09	1.16E-07	0.896662806	trans
cg19623054_ENSG00000200008-Y_RNA	Male	-1.005689561	0.012835295	-6.23E-18	0.659226315	0.018292067	0.955370096	-1.209233861	1.81E-05	9.40E-05	1.209233861	trans
cg06673771_ENSG00000200754-Y_RNA	Male	0.668781463	0.009962746	0.01961518	0.868201674	0.01429106	0.988314416	0.795668718	1.02E-05	6.12E-05	0.795668718	trans
cg05689208_ENSG00000201277-Y_RNA	Male	-0.751845076	0.012714134	-8.85E-18	0.685347824	0.018124983	0.961784526	-0.787537354	5.76E-06	3.94E-05	0.787537354	trans
cg11624060_ENSG00000200008-Y_RNA	Male	0.589583938	0.012413461	7.84E-18	0.728612093	0.01770613	0.972377878	0.686619978	1.69E-05	8.91E-05	0.686619978	trans
cg15486116_ENSG00000199840-Y_RNA	Male	0.924822208	0.011485286	5.60E-18	0.790201724	0.016412379	0.98052718	0.820313729	8.35E-06	5.26E-05	0.820313729	trans
cg20090283_ENSG00000199840-Y_RNA	Male	0.739871174	0.010192709	2.21E-18	0.9133689	0.014613186	0.991990339	0.756667384	1.23E-05	7.05E-05	0.756667384	trans
cg03910065_ENSG00000207466-Y_RNA	Male	1.786097509	0.012821409	-0.017314535	0.79188363	0.018273803	0.980754142	2.301867343	2.35E-06	1.94E-05	2.301867343	trans
cg25375317_ENSG00000199756-Y_RNA	Male	-0.957539112	0.010890853	6.01E-19	0.971223211	0.015586823	0.996864049	-0.920822417	2.74E-06	2.20E-05	0.920822417	trans
cg12713604_ENSG00000133742-CA1	Male	0.662423022	0.011983435	-0.007168523	0.941432324	0.017107048	0.995030509	0.818607037	1.45E-05	7.96E-05	0.818607037	trans
cg02305803_ENSG00000202144-Y_RNA	Shared	1.02E-16	1.37E-18	-1.629628483	7.65E-22	3.77E-17	3.82E-20	1.375599906	1.01E-22	1.48E-20	1.375599906	trans
cg10478035_ENSG00000200849-Y_RNA	Shared	8.53E-17	3.35E-14	-1.540848	4.03E-20	5.46E-13	1.76E-18	1.124788371	4.39E-17	3.76E-15	1.124788371	trans
cg09024862_ENSG00000199222-Y_RNA	Shared	1.07E-16	2.22E-20	-1.133896425	6.57E-10	7.49E-19	6.93E-09	0.851066254	2.75E-08	4.54E-07	0.851066254	trans
cg10387173_ENSG00000201314-Y_RNA	Shared	-2.029738996	4.66E-25	-0.409152038	3.41E-05	2.80E-23	0.000138402	-1.459671058	1.52E-12	6.63E-11	1.459671058	trans
cg20313696_ENSG00000200616-Y_RNA	Shared	8.54E-17	3.15E-07	-1.391759118	8.40E-23	1.39E-06	4.60E-21	1.369500391	8.15E-29	1.88E-26	1.369500391	trans
cg13957457_ENSG00000202144-Y_RNA	Shared	6.01E-17	2.61E-09	-1.343921191	7.37E-19	1.95E-08	2.90E-17	1.349851765	2.78E-23	4.23E-21	1.349851765	trans
cg25037011_ENSG00000200616-Y_RNA	Shared	-8.76E-17	1.10E-05	1.444800251	1.72E-21	3.08E-05	8.31E-20	-1.41909333	4.98E-27	1.02E-24	1.41909333	trans
cg23929072_ENSG00000207258-Y_RNA	Shared	1.049631125	1.14E-14	0.531336397	3.12E-12	1.98E-13	5.31E-11	0.507054708	2.04E-06	1.73E-05	0.507054708	trans
cg27112748_ENSG00000199801-Y_RNA	Shared	-0.97587153	5.88E-23	1.54E-16	0.002034016	2.71E-21	0.007370131	-0.948117133	1.53E-12	6.66E-11	0.948117133	trans
cg24949324_ENSG00000222613-Y_RNA	Shared	-0.478699014	1.31E-07	-1.304935597	1.68E-18	6.48E-07	6.32E-17	0.676163866	3.98E-08	6.27E-07	0.676163866	trans
cg00028598_ENSG00000202368-Y_RNA	Shared	-2.791866624	9.59E-23	-1.13E-17	0.005336432	4.34E-21	0.018945413	-2.745581778	8.14E-58	9.59E-55	2.745581778	trans
cg13032656_ENSG00000201938-Y_RNA	Shared	-6.00E-17	0.010498026	-1.037948215	1.57E-22	0.015041102	8.49E-21	0.859194348	3.13E-10	8.48E-09	0.859194348	trans
cg05387905_ENSG00000232973-CYP1B1-AS1	Shared	-0.120187727	0.003636733	-1.468141387	2.30E-20	0.005439194	1.03E-18	1.33506701	2.00E-24	3.39E-22	1.33506701	trans
cg24358599_ENSG00000207408-Y_RNA	Shared	5.80E-17	1.20E-11	-1.326844311	4.09E-10	1.36E-10	4.49E-09	1.256709565	2.26E-12	9.48E-11	1.256709565	trans
cg12740725_ENSG00000199840-Y_RNA	Shared	-2.497701402	5.88E-18	4.09E-17	0.006186183	1.49E-16	0.021862109	-2.132442837	1.18E-33	3.68E-31	2.132442837	trans
cg18931888_ENSG00000207387-Y_RNA	Shared	5.41E-17	2.58E-05	-1.293812879	5.06E-15	6.46E-05	1.27E-13	1.183962682	1.73E-16	1.38E-14	1.183962682	trans
cg20638896_ENSG00000112195-TREML2	Shared	0.153902261	0.010218207	-1.495096627	1.30E-17	0.014649553	4.44E-16	1.356731564	2.41E-18	2.33E-16	1.356731564	trans
cg17180012_ENSG00000207387-Y_RNA	Shared	-6.77E-17	3.83E-15	0.832533928	4.45E-05	7.01E-14	0.000178067	-0.80303426	8.19E-06	5.19E-05	0.80303426	trans
cg20638896_ENSG00000101336-HCK	Shared	0.127182545	0.001372073	-1.548145333	3.90E-16	0.002190554	1.12E-14	1.341516669	4.78E-17	4.08E-15	1.341516669	trans
cg19455396_ENSG00000199285-Y_RNA	Shared	-1.446773717	8.81E-17	-0.228773192	0.012101028	1.93E-15	0.041869709	-1.183960179	2.49E-11	8.51E-10	1.183960179	trans
cg07914267_ENSG00000200616-Y_RNA	Shared	1.14E-16	0.006862883	-1.187868963	2.16E-16	0.009975597	6.35E-15	0.628127922	7.35E-06	4.77E-05	0.628127922	trans
cg23929072_ENSG00000178726-THBD	Shared	0.315642541	0.00296258	0.920142792	1.18E-15	0.004483392	3.20E-14	-0.619124735	4.91E-06	3.48E-05	0.619124735	trans
cg02066813_ENSG00000201938-Y_RNA	Shared	5.55E-17	0.002954835	-0.923635583	1.85E-15	0.004472096	4.89E-14	0.708004609	7.00E-07	7.22E-06	0.708004609	trans
cg22451117_ENSG00000201354-Y_RNA	Shared	1.70E-17	1.19E-12	-0.94586141	5.69E-06	1.57E-11	2.59E-05	0.876422576	7.81E-07	7.90E-06	0.876422576	trans
cg24204406_ENSG00000222997-Y_RNA	Shared	-0.284538093	0.000703452	-1.049411328	9.73E-15	0.001191028	2.37E-13	0.700864989	5.07E-07	5.51E-06	0.700864989	trans
cg02080116_ENSG00000206840-Y_RNA	Shared	1.70E-17	3.49E-10	-1.095048601	2.76E-08	3.09E-09	2.06E-07	0.905128524	8.72E-08	1.24E-06	0.905128524	trans
cg22451117_ENSG00000206677-Y_RNA	Shared	1.02E-16	1.19E-12	-0.84849588	1.29E-05	1.57E-11	5.56E-05	0.899670936	1.89E-07	2.39E-06	0.899670936	trans
cg20638896_ENSG00000062282-DGAT2	Shared	0.197597668	0.000255812	-1.402397031	1.95E-13	0.000482329	4.01E-12	1.30048965	3.34E-15	2.25E-13	1.30048965	trans
cg23929072_ENSG00000151948-GLT1D1	Shared	0.195733236	0.00213752	0.958916586	2.37E-14	0.003302781	5.46E-13	-0.755677941	5.79E-09	1.15E-07	0.755677941	trans
cg20638896_ENSG00000122862-SRGN	Shared	0.176949244	0.007762147	-1.395346714	8.88E-15	0.011225765	2.18E-13	1.29761172	5.99E-16	4.47E-14	1.29761172	trans
cg07102783_ENSG00000202144-Y_RNA	Shared	5.87E-17	1.01E-05	-0.992846889	1.34E-11	2.85E-05	2.02E-10	0.930225822	3.71E-10	9.84E-09	0.930225822	trans
cg01164221_ENSG00000199862-Y_RNA	Shared	6.11E-17	7.98E-11	-1.084889307	2.54E-06	7.91E-10	1.23E-05	1.163134803	2.12E-09	4.71E-08	1.163134803	trans
cg20638896_ENSG00000170525-PFKFB3	Shared	0.256973748	0.00016594	-1.32070167	1.66E-12	0.000329619	2.97E-11	1.283231666	3.15E-14	1.83E-12	1.283231666	trans
cg23404528_ENSG00000206719-Y_RNA	Shared	-9.71E-17	3.61E-07	0.866792354	9.23E-10	1.57E-06	9.39E-09	-0.876835862	1.83E-09	4.15E-08	0.876835862	trans
cg23929072_ENSG00000076662-ICAM3	Shared	0.201211935	0.001059765	0.936362099	3.17E-13	0.00172874	6.31E-12	-0.705262068	7.18E-08	1.05E-06	0.705262068	trans
cg18878242_ENSG00000200849-Y_RNA	Shared	-4.65E-17	0.00107103	1.274255726	3.73E-13	0.001745346	7.36E-12	-0.909903973	2.96E-10	8.07E-09	0.909903973	trans
cg16894055_ENSG00000200208-Y_RNA	Shared	-1.122666167	3.22E-11	-0.407197837	2.60E-05	3.41E-10	0.000107122	-0.637184448	1.14E-05	6.68E-05	0.637184448	trans
cg02401524_ENSG00000201466-Y_RNA	Shared	-1.668693634	8.47E-14	-0.189100017	0.010991791	1.31E-12	0.038181325	-1.267751162	4.17E-14	2.37E-12	1.267751162	trans
cg00534626_ENSG00000212404-Y_RNA	Shared	7.01E-17	1.95E-07	-1.112706817	7.56E-09	9.15E-07	6.39E-08	0.766307746	7.30E-06	4.75E-05	0.766307746	trans
cg27399957_ENSG00000199895-Y_RNA	Shared	-0.320925775	0.004297298	-1.030238544	8.99E-13	0.006365982	1.68E-11	0.776625147	1.50E-06	1.35E-05	0.776625147	trans
cg07918589_ENSG00000200849-Y_RNA	Shared	6.23E-17	4.04E-05	-1.060550685	1.28E-10	9.56E-05	1.57E-09	0.885162169	2.34E-08	3.94E-07	0.885162169	trans
cg23929072_ENSG00000085514-PILRA	Shared	0.262682994	0.00073915	0.874811799	9.27E-12	0.001245058	1.45E-10	-0.590279576	1.37E-05	7.65E-05	0.590279576	trans
cg20638896_ENSG00000135636-DYSF	Shared	0.136819094	0.003842597	-1.379149468	2.09E-12	0.005728215	3.66E-11	1.25667143	3.29E-14	1.91E-12	1.25667143	trans
cg24728770_ENSG00000174099-MSRB3	Shared	-0.239962762	3.20E-05	-0.947916321	3.50E-10	7.81E-05	3.89E-09	0.714583943	8.98E-07	8.86E-06	0.714583943	trans
cg20638896_ENSG00000100368-CSF2RB	Shared	0.161547096	0.005688673	-1.324877662	2.28E-12	0.008323653	3.97E-11	1.160392076	2.64E-12	1.09E-10	1.160392076	trans
cg20695805_ENSG00000143869-GDF7	Shared	0.918849015	1.82E-11	0.321781761	0.000733433	2.00E-10	0.00270808	0.617380641	7.97E-06	5.08E-05	0.617380641	trans
cg20638896_ENSG00000182885-ADGRG3	Shared	0.222520344	0.004868705	-1.222849532	3.23E-12	0.007168109	5.50E-11	1.138327483	1.14E-11	4.16E-10	1.138327483	trans
cg02429487_ENSG00000200849-Y_RNA	Shared	3.14E-17	0.010173368	-1.037982196	1.83E-12	0.014586493	3.23E-11	1.010280346	1.75E-12	7.50E-11	1.010280346	trans
cg19687532_ENSG00000238912-Y_RNA	Shared	6.47E-17	5.64E-08	-0.756540462	5.35E-07	3.09E-07	2.99E-06	0.714781225	8.42E-06	5.30E-05	0.714781225	trans
cg19687532_ENSG00000207164-Y_RNA	Shared	6.47E-17	5.64E-08	-0.766209906	5.84E-07	3.09E-07	3.24E-06	0.721564201	9.11E-06	5.63E-05	0.721564201	trans
cg20638896_ENSG00000151948-GLT1D1	Shared	0.154846061	0.004942045	-1.308370901	1.00E-11	0.007271215	1.56E-10	1.227220975	1.60E-13	8.25E-12	1.227220975	trans
cg07784793_ENSG00000179593-ALOX15B	Shared	-1.280641997	1.44E-11	-0.285401098	0.004269811	1.61E-10	0.015237207	-0.868142381	6.24E-08	9.28E-07	0.868142381	trans
cg20540806_ENSG00000206792-Y_RNA	Shared	5.916331962	5.05E-06	0.265795668	1.64E-08	1.57E-05	1.29E-07	4.962287103	1.93E-10	5.47E-09	4.962287103	trans
cg20638896_ENSG00000101307-SIRPB1	Shared	0.130263573	0.003955195	-1.339209468	2.74E-11	0.00588496	3.88E-10	1.242767684	1.01E-13	5.41E-12	1.242767684	trans
cg20638896_ENSG00000100365-NCF4	Shared	0.151749094	0.003818691	-1.297158194	3.66E-11	0.005693917	5.05E-10	1.160460879	4.78E-12	1.89E-10	1.160460879	trans
cg11022062_ENSG00000206792-Y_RNA	Shared	-2.548156515	3.52E-09	-0.22721608	4.33E-05	2.57E-08	0.000173309	-1.886793462	3.23E-13	1.58E-11	1.886793462	trans
cg20638896_ENSG00000076662-ICAM3	Shared	0.147251187	0.006005036	-1.28804007	4.08E-11	0.008768635	5.58E-10	1.141114962	8.35E-12	3.13E-10	1.141114962	trans
cg20638896_ENSG00000171777-RASGRP4	Shared	0.16422882	0.002792718	-1.261988537	9.52E-11	0.004241805	1.21E-09	1.172269108	2.53E-12	1.05E-10	1.172269108	trans
cg11170217_ENSG00000201442-Y_RNA	Shared	-1.554562329	3.12E-10	-0.281513544	0.001364952	2.80E-09	0.004983714	-1.070113785	3.66E-07	4.19E-06	1.070113785	trans
cg20638896_ENSG00000204482-LST1	Shared	0.188311564	0.003871675	-1.233646094	1.23E-10	0.005768037	1.51E-09	1.073049951	3.88E-10	1.03E-08	1.073049951	trans
cg20638896_ENSG00000066336-SPI1	Shared	0.175193744	0.003156872	-1.26372094	2.62E-10	0.004760187	2.99E-09	1.087637552	5.76E-10	1.47E-08	1.087637552	trans
cg09919756_ENSG00000207210-Y_RNA	Shared	-1.035272601	1.04E-05	-1.70E-16	8.10E-08	2.94E-05	5.44E-07	-0.872503634	1.73E-08	3.02E-07	0.872503634	trans
cg00879723_ENSG00000207127-Y_RNA	Shared	5.07E-17	8.98E-08	-0.952030502	1.18E-05	4.66E-07	5.11E-05	0.86415841	1.69E-06	1.49E-05	0.86415841	trans
cg05492735_ENSG00000222883-Y_RNA	Shared	-0.159763537	9.80E-08	-1.25485026	1.10E-05	5.04E-07	4.76E-05	1.117594509	1.70E-06	1.49E-05	1.117594509	trans
cg06820104_ENSG00000207123-Y_RNA	Shared	-0.208743556	0.011951068	-1.336344512	1.20E-10	0.01706172	1.48E-09	1.122768926	4.16E-09	8.60E-08	1.122768926	trans
cg14203970_ENSG00000167483-NIBAN3	Shared	-2.608923788	3.44E-10	-0.122579832	0.004480978	3.06E-09	0.015976683	-2.332296295	7.98E-17	6.65E-15	2.332296295	trans
cg23929072_ENSG00000131042-LILRB2	Shared	0.165821025	0.006995874	0.867626615	2.24E-10	0.010161054	2.59E-09	-0.683409613	1.47E-06	1.33E-05	0.683409613	trans
cg20638896_ENSG00000085514-PILRA	Shared	0.189505482	0.005361036	-1.207636814	4.59E-10	0.007859229	4.99E-09	1.150266307	2.52E-11	8.59E-10	1.150266307	trans
cg20638896_ENSG00000136630-HLX	Shared	0.191852717	0.002703742	-1.202509562	1.26E-09	0.004115279	1.25E-08	1.07718395	5.88E-10	1.50E-08	1.07718395	trans
cg17323715_ENSG00000200024-Y_RNA	Shared	-0.749504776	6.27E-10	0.36079955	0.00583261	5.30E-09	0.020642403	-0.838135969	3.60E-07	4.14E-06	0.838135969	trans
cg12652780_ENSG00000199801-Y_RNA	Shared	-1.001521015	1.32E-06	7.26E-17	2.88E-06	4.87E-06	1.38E-05	-0.939426625	1.84E-09	4.15E-08	0.939426625	trans
cg20638896_ENSG00000132334-PTPRE	Shared	0.17701237	0.012977448	-1.199522222	4.55E-10	0.018487295	4.96E-09	1.069996264	4.66E-10	1.21E-08	1.069996264	trans
cg15798563_ENSG00000201723-Y_RNA	Shared	-1.423069175	1.08E-08	-0.272238836	0.000549745	7.08E-08	0.002040133	-0.987439126	1.61E-06	1.43E-05	0.987439126	trans
cg04701257_ENSG00000200060-Y_RNA	Shared	-1.379288613	9.28E-10	-0.210163178	0.007456796	7.57E-09	0.02622588	-0.973317529	1.72E-08	3.01E-07	0.973317529	trans
cg20638896_ENSG00000140932-CMTM2	Shared	0.191357944	0.005172865	-1.142487449	1.53E-09	0.007594358	1.48E-08	1.118818358	3.08E-11	1.03E-09	1.118818358	trans
cg17366173_ENSG00000207080-Y_RNA	Shared	-1.242947391	4.18E-09	-0.287749499	0.002231867	3.01E-08	0.008074938	-0.804740162	8.50E-06	5.34E-05	0.804740162	trans
cg23292297_ENSG00000202001-Y_RNA	Shared	-1.192873858	3.52E-05	-0.285092264	2.86E-07	8.49E-05	1.70E-06	-0.883694378	5.06E-06	3.57E-05	0.883694378	trans
cg27455098_ENSG00000199204-Y_RNA	Shared	9.97E-17	0.000763354	-0.738659126	1.48E-08	0.001281142	1.18E-07	0.72845645	5.46E-06	3.78E-05	0.72845645	trans
cg13844904_ENSG00000202001-Y_RNA	Shared	-1.173662777	5.56E-07	-0.277718779	4.09E-05	2.29E-06	0.000164418	-0.788450924	2.51E-06	2.04E-05	0.788450924	trans
cg16062368_ENSG00000127074-RGS13	Shared	-1.531278884	5.03E-09	-0.213928073	0.005251153	3.55E-08	0.018656644	-0.739041107	1.50E-05	8.19E-05	0.739041107	trans
cg14203970_ENSG00000159958-TNFRSF13C	Shared	-2.116178407	2.01E-08	-0.205518564	0.001720123	1.23E-07	0.006251489	-1.729316423	1.63E-09	3.72E-08	1.729316423	trans
cg10141352_ENSG00000207164-Y_RNA	Shared	4.84E-17	3.25E-05	-0.740117721	1.07E-06	7.91E-05	5.62E-06	0.692374222	1.11E-05	6.55E-05	0.692374222	trans
cg14296749_ENSG00000207210-Y_RNA	Shared	-1.332739061	0.000372679	-1.24E-16	9.44E-08	0.000674196	6.24E-07	-1.276661467	4.29E-08	6.70E-07	1.276661467	trans
cg20638896_ENSG00000059377-TBXAS1	Shared	0.166104968	0.012013479	-1.168828051	2.93E-09	0.017148724	2.70E-08	1.010412906	8.18E-09	1.56E-07	1.010412906	trans
cg25212717_ENSG00000047617-ANO2	Shared	-0.112104686	0.005462662	-1.013679084	6.64E-09	0.008003613	5.69E-08	0.88579991	1.97E-08	3.39E-07	0.88579991	trans
cg15113413_ENSG00000206817-Y_RNA	Shared	-1.5317816	1.78E-06	-0.251577016	2.21E-05	6.33E-06	9.18E-05	-1.257188552	4.66E-08	7.20E-07	1.257188552	trans
cg02805689_ENSG00000199840-Y_RNA	Shared	-0.928173133	2.62E-07	6.73E-17	0.000166278	1.18E-06	0.000633993	-0.871965988	3.27E-09	6.93E-08	0.871965988	trans
cg20638896_ENSG00000000938-FGR	Shared	0.206586106	0.001921609	-1.106331383	2.28E-08	0.002989709	1.73E-07	1.022238335	4.29E-09	8.83E-08	1.022238335	trans
cg20638896_ENSG00000129450-SIGLEC9	Shared	0.17555767	0.000485684	-1.096733078	1.73E-07	0.000853921	1.08E-06	1.024031983	8.04E-09	1.54E-07	1.024031983	trans
cg20638896_ENSG00000011600-TYROBP	Shared	0.178782382	0.007188468	-1.128803426	1.18E-08	0.010429524	9.60E-08	0.973144811	3.90E-08	6.16E-07	0.973144811	trans
cg20638896_ENSG00000233791-LINC01136	Shared	0.198559566	0.006149445	-1.085763214	1.44E-08	0.008972007	1.15E-07	1.090276815	2.29E-10	6.39E-09	1.090276815	trans
cg05597431_ENSG00000207164-Y_RNA	Shared	4.69E-17	9.28E-05	-0.71096053	9.59E-07	0.000198115	5.07E-06	0.682088187	1.46E-05	8.02E-05	0.682088187	trans
cg20638896_ENSG00000158517-NCF1	Shared	0.168513108	0.011543836	-1.125196482	1.01E-08	0.016494985	8.33E-08	0.988748117	1.11E-08	2.06E-07	0.988748117	trans
cg20638896_ENSG00000142347-MYO1F	Shared	0.18454454	0.004296625	-1.108518349	3.97E-08	0.006365028	2.86E-07	0.970159475	5.21E-08	7.94E-07	0.970159475	trans
cg00991379_ENSG00000199222-Y_RNA	Shared	4.81E-17	3.45E-05	-0.862138012	5.23E-06	8.33E-05	2.40E-05	0.860915649	5.07E-07	5.52E-06	0.860915649	trans
cg17337670_ENSG00000199964-Y_RNA	Shared	-1.066185727	1.43E-07	-1.60E-17	0.001277644	7.00E-07	0.004671296	-1.017769262	8.89E-12	3.32E-10	1.017769262	trans
cg12562232_ENSG00000201277-Y_RNA	Shared	-1.125473033	2.20E-08	4.33E-17	0.011011396	1.33E-07	0.038240472	-1.116697568	2.59E-15	1.77E-13	1.116697568	trans
cg22023826_ENSG00000199840-Y_RNA	Shared	-1.259385013	0.004015681	9.32E-17	6.73E-08	0.005970634	4.61E-07	-0.845931243	1.44E-05	7.93E-05	0.845931243	trans
cg19801817_ENSG00000207408-Y_RNA	Shared	4.53E-17	0.000179782	-0.829276667	1.80E-06	0.000353556	9.01E-06	0.754128693	5.37E-06	3.73E-05	0.754128693	trans
cg05518022_ENSG00000206792-Y_RNA	Shared	1.022362821	9.07E-07	0.224500092	0.000437125	3.51E-06	0.001628495	0.776424687	1.78E-06	1.55E-05	0.776424687	trans
cg20825109_ENSG00000207210-Y_RNA	Shared	-1.218544886	0.000227418	-1.48E-16	2.11E-06	0.000434798	1.04E-05	-1.071840749	1.66E-08	2.92E-07	1.071840749	trans
cg13434714_ENSG00000199964-Y_RNA	Shared	1.999801597	1.06E-06	1.51E-17	0.000471823	4.00E-06	0.001755234	1.813005111	1.40E-13	7.27E-12	1.813005111	trans
cg20638896_ENSG00000012779-ALOX5	Shared	0.203574564	0.002117285	-1.057980791	2.47E-07	0.003273588	1.49E-06	0.916786284	3.37E-07	3.92E-06	0.916786284	trans
cg25486571_ENSG00000207210-Y_RNA	Shared	-1.108850275	0.000232891	-1.14E-16	3.38E-06	0.000443858	1.60E-05	-1.165241216	4.49E-09	9.19E-08	1.165241216	trans
cg19331905_ENSG00000200390-Y_RNA	Shared	3.05E-17	0.008292284	-1.037035395	1.41E-07	0.011963214	9.00E-07	0.91013881	4.95E-08	7.58E-07	0.91013881	trans
cg20638896_ENSG00000113749-HRH2	Shared	0.176309283	0.003042076	-1.051698906	4.46E-07	0.004596205	2.54E-06	0.966877692	4.95E-08	7.58E-07	0.966877692	trans
cg11432526_ENSG00000174502-SLC26A9	Shared	-1.336657946	5.25E-07	-0.227004748	0.00293677	2.18E-06	0.01056637	-1.090314662	5.33E-07	5.76E-06	1.090314662	trans
cg20733879_ENSG00000206711-Y_RNA	Shared	-0.945760706	9.88E-05	7.25E-17	1.61E-05	0.000208954	6.84E-05	-0.844871798	2.66E-07	3.21E-06	0.844871798	trans
cg20733879_ENSG00000207439-Y_RNA	Shared	-0.945760706	9.88E-05	7.25E-17	1.61E-05	0.000208954	6.84E-05	-0.844871798	2.66E-07	3.21E-06	0.844871798	trans
cg26404212_ENSG00000200162-Y_RNA	Shared	-1.479793306	1.21E-06	-1.42E-17	0.001479045	4.52E-06	0.005390122	-1.156265447	2.27E-09	5.02E-08	1.156265447	trans
cg11016764_ENSG00000199870-Y_RNA	Shared	0.234126759	0.003823578	-0.814799334	6.28E-07	0.005701089	3.46E-06	0.940209861	2.37E-08	3.99E-07	0.940209861	trans
cg20638896_ENSG00000167851-CD300A	Shared	0.178149377	0.011811015	-1.017275813	2.11E-07	0.016867418	1.30E-06	0.878646427	6.79E-07	7.04E-06	0.878646427	trans
cg02763565_ENSG00000201006-Y_RNA	Shared	-1.189988985	3.26E-06	-0.207209397	0.000809977	1.07E-05	0.002984614	-0.838449255	1.26E-06	1.17E-05	0.838449255	trans
cg02522311_ENSG00000206792-Y_RNA	Shared	4.598103445	0.000121397	0.218962164	2.26E-05	0.000250327	9.39E-05	4.279844494	2.68E-08	4.44E-07	4.279844494	trans
cg11148883_ENSG00000199964-Y_RNA	Shared	-1.008824211	1.38E-06	-1.56E-17	0.002369156	5.06E-06	0.008560937	-0.926410689	7.73E-10	1.91E-08	0.926410689	trans
cg09947026_ENSG00000199756-Y_RNA	Shared	-1.14225271	0.000398617	-5.29E-17	1.22E-05	0.000716384	5.25E-05	-1.242904601	5.66E-09	1.13E-07	1.242904601	trans
cg05737004_ENSG00000201892-Y_RNA	Shared	-0.857683946	9.46E-05	-2.04E-17	6.40E-05	0.000201325	0.00025222	-0.781369888	3.94E-06	2.93E-05	0.781369888	trans
cg08690623_ENSG00000202001-Y_RNA	Shared	-1.018814016	1.69E-05	-0.238387149	0.000369558	4.47E-05	0.001382119	-0.806035803	3.60E-06	2.73E-05	0.806035803	trans
cg06338987_ENSG00000201466-Y_RNA	Shared	-0.972727737	1.96E-06	-0.233297364	0.003207187	6.87E-06	0.011515303	-0.771254648	3.70E-06	2.79E-05	0.771254648	trans
cg20733879_ENSG00000202368-Y_RNA	Shared	-0.866257616	0.000413718	-2.18E-17	1.61E-05	0.000740638	6.84E-05	-0.733357981	1.05E-05	6.25E-05	0.733357981	trans
cg22168087_ENSG00000188822-CNR2	Shared	0.915086793	7.45E-07	0.140240463	0.00921446	2.96E-06	0.032205603	0.799713836	4.98E-08	7.63E-07	0.799713836	trans
cg14216539_ENSG00000200008-Y_RNA	Shared	-1.909146465	6.44E-07	3.44E-17	0.012242331	2.61E-06	0.042332949	-1.893201778	7.03E-13	3.24E-11	1.893201778	trans
cg20060216_ENSG00000207317-Y_RNA	Shared	0.803043222	0.000720937	-0.589606765	1.22E-05	0.001217548	5.25E-05	0.908625733	1.16E-05	6.74E-05	0.908625733	trans
cg09754272_ENSG00000206808-Y_RNA	Shared	-2.430051617	1.75E-05	0.291475941	0.000521775	4.61E-05	0.001938468	-2.640954909	1.62E-06	1.43E-05	2.640954909	trans
cg26130781_ENSG00000204019-CT83	Shared	-0.852716398	8.41E-07	-0.116820205	0.010904904	3.29E-06	0.037893707	-0.697452435	1.54E-06	1.38E-05	0.697452435	trans
cg27102691_ENSG00000200162-Y_RNA	Shared	-0.894997684	1.53E-06	-1.59E-17	0.006574195	5.56E-06	0.023202405	-0.864552143	3.56E-09	7.49E-08	0.864552143	trans
cg14203970_ENSG00000143869-GDF7	Shared	-1.908080789	1.34E-06	-0.189660504	0.00777288	4.93E-06	0.027307353	-1.726391334	1.83E-08	3.17E-07	1.726391334	trans
cg13085030_ENSG00000200427-Y_RNA	Shared	-1.127438914	2.35E-06	-0.216954354	0.004790603	8.04E-06	0.017056863	-0.891807571	2.18E-06	1.83E-05	0.891807571	trans
cg21668166_ENSG00000200664-Y_RNA	Shared	3.91E-17	0.005158559	-0.710963703	2.36E-06	0.007574157	1.15E-05	0.693127059	1.73E-05	9.10E-05	0.693127059	trans
cg02425558_ENSG00000201602-Y_RNA	Shared	-0.920635713	1.99E-06	0.308457857	0.006144975	6.96E-06	0.021723034	-0.751980763	8.59E-06	5.38E-05	0.751980763	trans
cg12553365_ENSG00000199840-Y_RNA	Shared	-0.801774845	6.51E-06	5.98E-17	0.002332574	1.95E-05	0.008430254	-0.75422022	7.86E-07	7.94E-06	0.75422022	trans
cg23125776_ENSG00000200829-Y_RNA	Shared	4.61E-17	0.005179604	0.595612099	3.07E-06	0.007603949	1.47E-05	-0.653692946	5.66E-06	3.89E-05	0.653692946	trans
cg23209353_ENSG00000120458-MSANTD2	Shared	0.428991169	0.012147272	-0.505707409	1.47E-06	0.017335582	7.46E-06	0.903716726	2.48E-07	3.02E-06	0.903716726	trans
cg11308394_ENSG00000143320-CRABP2	Shared	-0.530594281	2.30E-06	0.331712393	0.009576844	7.88E-06	0.033430177	-0.808118441	9.13E-07	8.99E-06	0.808118441	trans
cg21473782_ENSG00000199756-Y_RNA	Shared	-1.058585604	0.00013045	-5.33E-17	0.000171257	0.000266455	0.00065215	-0.897243022	4.19E-07	4.71E-06	0.897243022	trans
cg17723355_ENSG00000151468-CCDC3	Shared	0.236067737	0.009938058	2.204340709	2.45E-06	0.014256568	1.19E-05	-1.954830105	4.87E-06	3.46E-05	1.954830105	trans
cg14995921_ENSG00000199964-Y_RNA	Shared	-1.253661561	0.000113669	-1.82E-17	0.000215484	0.000236066	0.000815057	-1.037180054	7.46E-08	1.08E-06	1.037180054	trans
cg22168087_ENSG00000167483-NIBAN3	Shared	0.846852326	5.58E-06	0.159603175	0.005432534	1.71E-05	0.019275527	0.71196691	2.11E-06	1.78E-05	0.71196691	trans
cg20601192_ENSG00000200664-Y_RNA	Shared	3.05E-17	0.010592003	-1.004211366	3.24E-06	0.015169301	1.54E-05	0.82088085	1.75E-06	1.53E-05	0.82088085	trans
cg23367851_ENSG00000199862-Y_RNA	Shared	-4.01E-17	0.000981028	0.823155349	3.88E-05	0.001610456	0.000156438	-0.837174309	2.28E-06	1.90E-05	0.837174309	trans
cg06761167_ENSG00000200135-Y_RNA	Shared	-0.631466513	2.19E-05	0.359864558	0.001804003	5.62E-05	0.006551627	-0.948487347	6.48E-08	9.57E-07	0.948487347	trans
cg06817609_ENSG00000201277-Y_RNA	Shared	-1.210099626	8.88E-06	4.10E-17	0.005495509	2.56E-05	0.01948996	-1.163194613	1.80E-10	5.12E-09	1.163194613	trans
cg04549268_ENSG00000199862-Y_RNA	Shared	3.93E-17	0.004173429	-0.990965096	1.45E-05	0.006191657	6.20E-05	0.893953	5.44E-07	5.85E-06	0.893953	trans
cg02487130_ENSG00000201277-Y_RNA	Shared	0.893602142	8.05E-06	-5.42E-17	0.007735837	2.35E-05	0.027179362	0.816570269	1.99E-08	3.42E-07	0.816570269	trans
cg15817224_ENSG00000200427-Y_RNA	Shared	-1.205032837	0.000113855	-0.306048591	0.000613562	0.000236405	0.002272263	-0.97234419	5.83E-07	6.19E-06	0.97234419	trans
cg03958058_ENSG00000169031-COL4A3	Shared	-0.748818061	7.27E-06	0.175910541	0.010561826	2.15E-05	0.036757208	-0.85626054	1.00E-07	1.39E-06	0.85626054	trans
cg20638896_ENSG00000146094-DOK3	Shared	0.211805383	0.004352914	-0.879879286	1.85E-05	0.006444757	7.78E-05	0.798921929	1.29E-05	7.32E-05	0.798921929	trans
cg11432526_ENSG00000199801-Y_RNA	Shared	-1.404153011	9.49E-05	4.77E-17	0.000868692	0.000201795	0.003196628	-1.254994579	7.16E-08	1.04E-06	1.254994579	trans
cg02350039_ENSG00000199668-Y_RNA	Shared	-0.492278914	0.000449091	0.649364606	0.000183868	0.000795806	0.000698689	-0.775612999	6.18E-06	4.17E-05	0.775612999	trans
cg23398596_ENSG00000111424-VDR	Shared	0.419349038	5.90E-05	-0.465726754	0.001536212	0.000133427	0.0055947	0.727490757	1.82E-05	9.42E-05	0.727490757	trans
cg13180315_ENSG00000163751-CPA3	Shared	0.613491084	1.83E-05	-0.253515108	0.008892025	4.78E-05	0.031106991	0.9129075	7.94E-09	1.53E-07	0.9129075	trans
cg02105002_ENSG00000096060-FKBP5	Shared	-0.714780851	6.71E-05	0.436338502	0.003052069	0.000149257	0.010973051	-0.764234192	1.61E-05	8.60E-05	0.764234192	trans
cg27045396_ENSG00000235112-HSPE1P27	Shared	0.448787414	0.01029673	-0.437365384	2.02E-05	0.014759269	8.44E-05	0.817483654	1.35E-05	7.55E-05	0.817483654	trans
cg23209353_ENSG00000197753-LHFPL5	Shared	0.340612768	0.011525617	-0.528661919	1.94E-05	0.016469269	8.12E-05	0.753322176	1.45E-05	7.97E-05	0.753322176	trans
cg26404212_ENSG00000200008-Y_RNA	Shared	-0.972347276	0.00023244	4.75E-17	0.001479045	0.000443155	0.005390122	-1.083017904	1.70E-08	2.99E-07	1.083017904	trans
cg01172235_ENSG00000200008-Y_RNA	Shared	-0.980168621	0.000188786	4.55E-17	0.00185793	0.000369044	0.006742087	-0.966829088	2.27E-06	1.89E-05	0.966829088	trans
cg23209353_ENSG00000219682-ENSG00000219682	Shared	0.484732866	0.006134735	-0.441948989	6.39E-05	0.008951369	0.000251535	0.831557668	4.14E-06	3.05E-05	0.831557668	trans
cg10852431_ENSG00000223865-HLA-DPB1	Shared	0.311384042	0.007284931	0.833719308	5.77E-05	0.010561885	0.000228444	-0.733239264	7.10E-06	4.65E-05	0.733239264	trans
cg25709852_ENSG00000016391-CHDH	Shared	0.489165521	0.005114653	-0.541438534	8.85E-05	0.007513915	0.000344276	0.808981282	1.24E-06	1.15E-05	0.808981282	trans
cg15306546_ENSG00000147570-DNAJC5B	Shared	0.264222654	0.010054289	-0.668836186	5.73E-05	0.014419951	0.000226947	0.75278105	1.82E-05	9.45E-05	0.75278105	trans
cg26509105_ENSG00000137672-TRPC6	Shared	-0.821843945	5.40E-05	0.391040539	0.011145825	0.000123331	0.038692223	-0.85401349	8.36E-06	5.27E-05	0.85401349	trans
cg18923635_ENSG00000019505-SYT13	Shared	0.216800785	0.010610693	-0.645184772	5.91E-05	0.015193995	0.00023374	0.787865798	6.79E-06	4.49E-05	0.787865798	trans
cg01704040_ENSG00000170128-GPR25	Shared	-0.363273981	0.000102514	0.572423752	0.006602119	0.000215848	0.023297261	-0.967561076	8.14E-07	8.17E-06	0.967561076	trans
cg07472332_ENSG00000170442-KRT86	Shared	-0.535591766	0.001025789	0.384472345	0.000687838	0.001678297	0.002541837	-0.91931076	3.52E-06	2.69E-05	0.91931076	trans
cg17264779_ENSG00000222305-Y_RNA	Shared	0.463425153	0.011597677	-0.5000808	6.31E-05	0.016568718	0.000248508	0.886312424	1.60E-06	1.42E-05	0.886312424	trans
cg11500903_ENSG00000170271-FAXDC2	Shared	0.286342725	0.004758923	-0.565831394	0.000169549	0.007013737	0.00064612	0.839864891	8.80E-07	8.71E-06	0.839864891	trans
cg17355385_ENSG00000213514-ENSG00000213514	Shared	0.561739101	0.00054191	-0.482842277	0.001688661	0.000942052	0.006139854	0.828296218	1.39E-06	1.27E-05	0.828296218	trans
cg23209353_ENSG00000088448-ANKRD10	Shared	0.409578622	0.005674749	-0.456828348	0.00018191	0.008303717	0.000691558	0.780882017	1.06E-05	6.31E-05	0.780882017	trans
cg26598859_ENSG00000206792-Y_RNA	Shared	-1.935291854	0.000130633	-0.165113903	0.008224474	0.000266799	0.028847424	-1.424492072	4.23E-06	3.10E-05	1.424492072	trans
cg23209353_ENSG00000124224-PPP4R1L	Shared	0.467185263	0.00246644	-0.394612401	0.000450077	0.003776014	0.001675934	0.833519476	1.28E-06	1.18E-05	0.833519476	trans
cg03087807_ENSG00000207286-Y_RNA	Shared	0.656944399	0.000521576	-0.515342588	0.002279586	0.000910333	0.008242361	0.882889103	7.84E-07	7.92E-06	0.882889103	trans
cg00318756_ENSG00000206925-Y_RNA	Shared	-0.361921772	0.009482738	0.499613673	0.000135931	0.013619766	0.000521473	-0.791265761	1.33E-05	7.48E-05	0.791265761	trans
cg02525705_ENSG00000066230-SLC9A3	Shared	0.342286687	0.007065869	-0.543292432	0.000201785	0.010259294	0.000764931	0.731612425	8.58E-06	5.38E-05	0.731612425	trans
cg14335687_ENSG00000199366-Y_RNA	Shared	0.310570614	0.007129118	-0.511539732	0.000290782	0.010347067	0.001093089	0.772597816	7.11E-06	4.65E-05	0.772597816	trans
cg12284268_ENSG00000200162-Y_RNA	Shared	-0.797012615	0.000463015	-1.39E-17	0.00528303	0.000818063	0.018763009	-0.797168204	8.23E-07	8.25E-06	0.797168204	trans
cg10894164_ENSG00000187775-DNAH17	Shared	-0.500510141	0.000789445	0.525260333	0.003324922	0.001320726	0.01193206	-0.843615515	3.04E-06	2.39E-05	0.843615515	trans
cg05115862_ENSG00000109738-GLRB	Shared	-0.430845354	0.000438844	0.337429138	0.006009079	0.000779664	0.021254447	-0.775027513	3.19E-06	2.48E-05	0.775027513	trans
cg11406388_ENSG00000199797-Y_RNA	Shared	0.375640946	0.006753814	-0.459003976	0.000398243	0.009821111	0.001487476	0.792961063	7.39E-06	4.79E-05	0.792961063	trans
cg18301136_ENSG00000167985-SDHAF2	Shared	0.327189638	0.005158554	-0.462870621	0.000533051	0.007574157	0.001979566	0.79194088	4.94E-06	3.50E-05	0.79194088	trans
cg11500903_ENSG00000171517-LPAR3	Shared	0.280475453	0.005463823	-0.544659502	0.000520054	0.008005208	0.001932139	0.800277142	4.13E-06	3.04E-05	0.800277142	trans
cg11788945_ENSG00000232973-CYP1B1-AS1	Shared	0.147700554	0.010060292	-0.569338189	0.000287178	0.014428375	0.001079851	0.720980409	1.97E-05	9.98E-05	0.720980409	trans
cg27015302_ENSG00000121764-HCRTR1	Shared	-0.93858701	0.000247611	0.238829022	0.011721833	0.000468716	0.040615149	-1.101764238	6.57E-07	6.85E-06	1.101764238	trans
cg01648869_ENSG00000213462-ERV3-1	Shared	0.348535511	0.005130813	-0.433205269	0.000596987	0.007536558	0.002212019	0.788381867	4.08E-06	3.01E-05	0.788381867	trans
cg27552167_ENSG00000237118-CYP2F2P	Shared	-0.49953136	0.000678151	0.353241675	0.005284618	0.001152471	0.01876835	-0.794791063	8.65E-06	5.41E-05	0.794791063	trans
cg11405538_ENSG00000130635-COL5A1	Shared	-0.576561828	0.000616459	0.270453514	0.006307769	0.001057297	0.022282951	-0.779085251	9.04E-06	5.59E-05	0.779085251	trans
cg00090697_ENSG00000199756-Y_RNA	Shared	-0.836447447	0.00045766	-3.90E-17	0.008810848	0.000809703	0.030833674	-0.880739081	2.83E-07	3.38E-06	0.880739081	trans
cg00212811_ENSG00000213514-ENSG00000213514	Shared	0.661677709	0.000614752	-0.456175214	0.006754961	0.001054719	0.023820739	0.774464454	7.57E-06	4.88E-05	0.774464454	trans
cg10296718_ENSG00000237626-ENSG00000237626	Shared	0.781576711	0.000676888	-0.340723316	0.006180527	0.001150422	0.021845938	0.832093922	1.90E-05	9.74E-05	0.832093922	trans
cg01704040_ENSG00000013725-CD6	Shared	-0.272617936	0.012753294	0.698619452	0.000333799	0.01817894	0.001250717	-0.988591815	4.23E-07	4.74E-06	0.988591815	trans
cg20046668_ENSG00000169918-OTUD7A	Shared	0.298681223	0.004245096	-0.449924748	0.001048383	0.006292178	0.003847551	0.768125929	1.10E-05	6.47E-05	0.768125929	trans
cg06745740_ENSG00000164116-GUCY1A1	Shared	0.29150665	0.003107681	-0.641801387	0.001450188	0.004689995	0.005288075	0.856993422	1.12E-05	6.58E-05	0.856993422	trans
cg07905199_ENSG00000176994-SMCR8	Shared	-0.274937749	0.01185792	0.504067554	0.000380752	0.016932334	0.001423122	-0.750404216	9.60E-06	5.86E-05	0.750404216	trans
cg12562232_ENSG00000226981-ABHD17AP6	Shared	-0.488531465	0.000455613	0.319545442	0.010022386	0.000806423	0.034936673	-0.821751533	6.12E-06	4.14E-05	0.821751533	trans
cg27289463_ENSG00000199357-Y_RNA	Shared	0.435771471	0.003385417	-0.663450084	0.001351525	0.005082774	0.004935257	0.834510968	1.36E-05	7.60E-05	0.834510968	trans
cg20821566_ENSG00000226180-ENSG00000226180	Shared	0.425721731	0.004210613	-0.385597641	0.00122246	0.00624386	0.004472915	0.787581379	1.45E-05	7.95E-05	0.787581379	trans
cg04726019_ENSG00000153714-LURAP1L	Shared	0.221494459	0.010701113	-0.492878185	0.000541115	0.015320605	0.002008808	0.719188487	1.70E-05	8.99E-05	0.719188487	trans
cg22053558_ENSG00000173369-C1QB	Shared	-0.445573002	0.000688272	0.44625135	0.008839531	0.001167821	0.030928213	-0.856172533	2.17E-06	1.82E-05	0.856172533	trans
cg03012203_ENSG00000233928-ENSG00000233928	Shared	0.239010403	0.012553618	-0.525090212	0.000596334	0.017902709	0.002209635	0.802692097	2.79E-06	2.23E-05	0.802692097	trans
cg01617955_ENSG00000199701-Y_RNA	Shared	0.565224563	0.005773842	-0.359910243	0.001337624	0.008442985	0.004885296	0.839409117	1.11E-06	1.05E-05	0.839409117	trans
cg26369178_ENSG00000207210-Y_RNA	Shared	-1.047853481	0.002072165	-7.97E-17	0.003980468	0.003208992	0.014226788	-0.987966453	2.17E-06	1.82E-05	0.987966453	trans
cg25621215_ENSG00000236761-CTAGE9	Shared	0.289629178	0.006320093	-0.554601145	0.001311254	0.009213591	0.004790244	0.850451756	8.45E-06	5.31E-05	0.850451756	trans
cg27389242_ENSG00000207073-Y_RNA	Shared	-0.471279519	0.008955125	0.324884989	0.000951771	0.012887239	0.003498526	-0.763286387	1.95E-05	9.92E-05	0.763286387	trans
cg20337110_ENSG00000201573-Y_RNA	Shared	0.240330454	0.009916789	-0.683353213	0.000933675	0.014226701	0.003432574	0.835764772	1.92E-05	9.81E-05	0.835764772	trans
cg22367705_ENSG00000199840-Y_RNA	Shared	0.925062203	0.000883545	-3.97E-17	0.010980751	0.001463472	0.038144761	0.861272567	2.02E-06	1.72E-05	0.861272567	trans
cg20241816_ENSG00000230071-RPL4P6	Shared	0.292352259	0.011610357	-0.488449148	0.00085418	0.016586031	0.003145257	0.807216974	8.91E-06	5.53E-05	0.807216974	trans
cg15947977_ENSG00000204152-TIMM23B	Shared	0.461623857	0.000954642	-0.371452215	0.011646222	0.001571011	0.040365734	0.760535795	1.11E-05	6.54E-05	0.760535795	trans
cg13732663_ENSG00000206249-ENSG00000206249	Shared	0.410577548	0.001779712	-0.4089946	0.006639114	0.002786227	0.023423351	0.791274457	1.58E-05	8.50E-05	0.791274457	trans
cg23209353_ENSG00000241111-PRICKLE2-AS1	Shared	0.443580532	0.004119882	-0.335146342	0.002924843	0.006117532	0.010523968	0.778261747	1.06E-05	6.29E-05	0.778261747	trans
cg22053558_ENSG00000159189-C1QC	Shared	-0.474061187	0.001162772	0.416106147	0.010892346	0.001882946	0.037851842	-0.9025744	5.83E-07	6.20E-06	0.9025744	trans
cg05304815_ENSG00000213514-ENSG00000213514	Shared	0.527517211	0.001578808	-0.430127372	0.009204641	0.00249431	0.032172295	0.776226524	1.03E-05	6.20E-05	0.776226524	trans
cg10798164_ENSG00000202368-Y_RNA	Shared	-0.844072146	0.002606351	-1.35E-17	0.005774036	0.003975277	0.020440955	-0.888797498	6.04E-07	6.39E-06	0.888797498	trans
cg08131310_ENSG00000200922-Y_RNA	Shared	-0.403950991	0.003616426	0.343611833	0.004234927	0.005409954	0.015117083	-0.740025586	1.71E-05	9.01E-05	0.740025586	trans
cg01704040_ENSG00000160014-CALM3	Shared	-0.284756555	0.008427154	0.618214789	0.001916411	0.012150604	0.006951356	-0.978054175	7.42E-07	7.57E-06	0.978054175	trans
cg26976835_ENSG00000227542-ENSG00000227542	Shared	0.363710075	0.010458372	-0.440122435	0.001557935	0.014986901	0.005672975	0.786235987	9.81E-06	5.95E-05	0.786235987	trans
cg12046882_ENSG00000213514-ENSG00000213514	Shared	0.547236424	0.002262216	-0.36818777	0.007492178	0.003483402	0.026347822	0.808348305	3.21E-06	2.49E-05	0.808348305	trans
cg11500903_ENSG00000054392-HHAT	Shared	0.312152478	0.005893743	-0.451025523	0.002884246	0.008613491	0.010381252	0.783915896	8.24E-06	5.21E-05	0.783915896	trans
cg01274643_ENSG00000206734-Y_RNA	Shared	-0.301664281	0.009945859	0.408226897	0.001793677	0.014267114	0.006514765	-0.75114131	1.22E-05	7.03E-05	0.75114131	trans
cg03958058_ENSG00000152128-TMEM163	Shared	-0.342562563	0.003606775	0.378679019	0.005180244	0.005396534	0.01841118	-0.741429833	1.87E-05	9.61E-05	0.741429833	trans
cg23209353_ENSG00000242428-CFAP20DC-AS1	Shared	0.469764498	0.005338386	-0.305360809	0.003837956	0.007828041	0.013731762	0.784818817	7.39E-06	4.79E-05	0.784818817	trans
cg10894164_ENSG00000074660-SCARF1	Shared	-0.43475694	0.004794468	0.506465109	0.00441859	0.007064528	0.015757778	-0.801708395	1.05E-05	6.26E-05	0.801708395	trans
cg23209353_ENSG00000199667-Y_RNA	Shared	0.396461806	0.005403697	-0.359680773	0.003980719	0.007919782	0.014227458	0.76383555	1.76E-05	9.21E-05	0.76383555	trans
cg01704040_ENSG00000226981-ABHD17AP6	Shared	-0.294707031	0.006836132	0.569408547	0.003939404	0.009937884	0.014086579	-0.887550984	7.95E-06	5.07E-05	0.887550984	trans
cg18966920_ENSG00000215769-ARHGAP27P1-BPTFP1-KPNA2P3	Shared	0.334828967	0.006562692	-0.40207174	0.004247857	0.009551512	0.015162509	0.742606178	1.61E-05	8.62E-05	0.742606178	trans
cg18090631_ENSG00000074660-SCARF1	Shared	-0.523159205	0.003241721	0.391858305	0.008705365	0.004878782	0.030483707	-0.850159326	3.84E-06	2.87E-05	0.850159326	trans
cg11500903_ENSG00000130844-ZNF331	Shared	0.266127269	0.011921425	-0.471410749	0.002407885	0.017020167	0.008699471	0.758697705	1.67E-05	8.87E-05	0.758697705	trans
cg23209353_ENSG00000229531-RABGAP1L-AS1	Shared	0.457140287	0.006112467	-0.31723321	0.004795905	0.008919873	0.017075467	0.813127453	6.65E-06	4.41E-05	0.813127453	trans
cg12612309_ENSG00000016391-CHDH	Shared	0.42762373	0.003543829	-0.378338885	0.008883156	0.005307039	0.031076941	0.737763904	1.02E-05	6.12E-05	0.737763904	trans
cg01704040_ENSG00000172215-CXCR6	Shared	-0.216602293	0.012497344	0.632288679	0.00263758	0.01782383	0.009513431	-0.817988381	1.92E-05	9.80E-05	0.817988381	trans
cg01704040_ENSG00000223865-HLA-DPB1	Shared	-0.230978223	0.003115048	0.529124975	0.011516464	0.004700762	0.039937765	-0.935087505	1.55E-06	1.39E-05	0.935087505	trans
cg01473983_ENSG00000016391-CHDH	Shared	0.371074235	0.006425605	-0.406766665	0.005882421	0.009360647	0.020815051	0.755711525	5.55E-06	3.83E-05	0.755711525	trans
cg22179430_ENSG00000213514-ENSG00000213514	Shared	0.582669344	0.003468381	-0.347545464	0.012485661	0.00520016	0.043150897	0.86421976	5.68E-07	6.06E-06	0.86421976	trans
cg00512739_ENSG00000227885-ENSG00000227885	Shared	0.469133442	0.010183915	-0.412330955	0.004947265	0.014601332	0.017603951	0.786213968	4.84E-06	3.45E-05	0.786213968	trans
cg27368538_ENSG00000213514-ENSG00000213514	Shared	1.359623962	0.006486869	-0.278647971	0.008696655	0.009445927	0.030454645	1.419489184	1.30E-05	7.35E-05	1.419489184	trans
cg00212811_ENSG00000216802-ENSG00000216802	Shared	0.403209553	0.006833611	-0.470416431	0.009183	0.009934284	0.032098169	0.717891672	1.12E-05	6.57E-05	0.717891672	trans
cg08326209_ENSG00000137672-TRPC6	Shared	-0.355027801	0.011910807	0.379136265	0.005868365	0.017005445	0.020766254	-0.775748276	9.16E-06	5.65E-05	0.775748276	trans
cg07129104_ENSG00000213514-ENSG00000213514	Shared	0.579802944	0.00670922	-0.38345744	0.010921983	0.009757478	0.0379495	0.742176711	1.48E-05	8.11E-05	0.742176711	trans
